# Plasma cfChIP-seq for non-invasive identification of autoimmune liver diseases

**DOI:** 10.1101/2023.06.04.23290776

**Authors:** Gavriel Fialkoff, Ami Ben Ya’acov, Israa Sharkia, Ronen Sadeh, Jenia Gutin, Abed Khalaileh, Ashraf Imam, Rifaat Safadi, Ofir Hay, Nofar Rosenberg, Chen Goldstein, Esther Harpenas, Yael Milgrom, Eithan Galun, Eyal Shteyer, Nir Friedman

## Abstract

**Background:** Autoimmune hepatitis (AIH) is a chronic immune-mediated liver disease associated with substantial morbidity and mortality. Diagnosis and monitoring typically rely on liver biopsy, despite its invasiveness and limitations. Liquid biopsies hold potential as non-invasive alternatives, but their utility in AIH remains underexplored.

**Objective:** To evaluate whether plasma-based chromatin immunoprecipitation followed by sequencing (cfChIP-seq) can detect hepatocyte-specific transcriptional activity in AIH and serve as a diagnostic and monitoring biomarker.

**Design:** We profiled circulating cell-free nucleosomes marked by H3K4me3—a histone modification marking active and poised promoters—in plasma samples from AIH patients (43 pediatric, 49 adult), healthy controls (6 pediatric, 1240 adults), and patients diagnosed with other liver diseases (15 pediatric, 175 adult).

**Results:** cfChIP-seq revealed immune-related hepatocyte transcriptional signatures representing intrahepatic activity unique to AIH patients. RNA-seq of matched liver biopsies further corroborates these findings. A score trained on cfChIP-seq profiles from AIH and metabolically associated steatohepatitis (MASH) patients discriminated liver autoimmune diseases (including AIH) from other liver conditions, including MASH and drug-induced liver injury (DILI), with high accuracy on independent validation cases (AUC = 0.94; 95% CI 0.84-1). Combined with a second cfChIP-seq-based classifier for AIH vs. PSC/PBC, we distinguish between AIH and biliary autoimmune diseases (AUC = 0.92; 95% CI 0.83-1).

**Conclusion:** Plasma cfChIP-seq captures hepatocyte disease-specific gene activity in AIH patients and offers a non-invasive, accurate method for diagnosing and monitoring AIH. This approach has the potential to reduce the reliance on liver biopsy, improve diagnostic precision, and provide novel insights into AIH pathogenesis.

**Key messages:** *What is already known on this topic:* Autoimmune hepatitis (AIH) is a chronic liver disease diagnosed and monitored primarily through liver biopsy, an invasive procedure with associated risks and sampling errors. Non-invasive alternatives are urgently needed but have shown limited disease specificity to date.

*What this study adds:* This study shows that cfChIP-seq,a plasma-based assay detecting gene activity in turned over cells including from liver, can accurately distinguish AIH from other liver conditions. The cfChIP-seq signal in AIH patients reflects intrahepatic immune activity and correlates with findings from liver biopsy.

*How this study might affect research, practice or policy:* By capturing disease-specific intrahepatic disease activity, cfChIP-seq provides positive indication of disease etiology. As such, cfChIP-seq has the potential to reduce the need for liver biopsies in AIH by providing a specific, non-invasive diagnostic tool. Its application in clinical practice could improve patient monitoring, support earlier intervention, and guide personalized management.

## Supplementary Tables for "Plasma cfChIP-seq for non-invasive identification of autoimmune liver diseases"

### Sheet: Table1 - Sample Information
subject_id	plasma_sample	Cohort	group	train_validation	Sex	days_from_previous_plasma	ALT	AST	ALK	GGT	Bilirubin	INR	Platelets	Hemoglobin	WBC	IGG	ANA	ASMA	Anti.LKM	ANCA	% liver-derived cfDNA	histological_diagnosis	Diagnosis comment	interface_hepatitits	plasma_cell_infiltration	Eosinophils	Fibrosis	ab_score	viral_score	histology_score	igg_score	iaihg_score
AIH0018	AIH0018-1	Pediatric (SZMC)	AIH	validation	Female		1395	1607	#N/A	#N/A	4.9	0.92	501	11.9	16.7	3200	#N/A	#N/A	#N/A	#N/A	61.13	AIH	#N/A	1	#N/A	5	2	#N/A	2	2	2	#N/A
AIH0019	AIH0019-3	Pediatric (SZMC)	AIH	#N/A	Female		18	19	#N/A	10	#N/A	#N/A	#N/A	15.4	5.4	876	#N/A	negative	#N/A	#N/A	0	#N/A	#N/A	#N/A	#N/A	#N/A	#N/A	0	#N/A	#N/A	0	#N/A
AIH0020	AIH0020-1	Pediatric (SZMC)	AIH	#N/A	Female		13	20	#N/A	8	#N/A	0.99	310	14.3	6.8	1640	negative	negative	#N/A	#N/A	0	None.specific	#N/A	0	1	#N/A	1	0	2	0	1	3-4
AIH0022	AIH0022-4	Pediatric (SZMC)	AIH	#N/A	Male		26	#N/A	#N/A	#N/A	#N/A	#N/A	#N/A	13	5.9	600	#N/A	negative	negative	#N/A	0	#N/A	#N/A	#N/A	#N/A	#N/A	#N/A	0	#N/A	#N/A	0	#N/A
AIH0022	AIH0022-5	Pediatric (SZMC)	AIH	#N/A	Male	348	14	36	#N/A	10	1.1	1.22	266	13.1	6.5	700	#N/A	negative	negative	#N/A	0	#N/A	#N/A	#N/A	#N/A	#N/A	#N/A	0	#N/A	#N/A	0	#N/A
AIH0024	AIH0024-2	Pediatric (SZMC)	AIH	#N/A	Female		25	41	#N/A	14.4	0.5	1.1	410	12	3.98	1000	negative	negative	negative	negative	0	None.specific	#N/A	#N/A	1	7	#N/A	0	2	#N/A	0	#N/A
AIH0024	AIH0024-3	Pediatric (SZMC)	AIH	#N/A	Female	701	20	37	#N/A	13	0.2	1.04	423	12.4	5.8	933	#N/A	negative	negative	#N/A	0	#N/A	#N/A	#N/A	1	#N/A	#N/A	0	2	#N/A	0	#N/A
AIH0025	AIH0025-1	Pediatric (SZMC)	Other	#N/A	Male		324	132	#N/A	76	0.5	1.09	295	13.5	7.6	979	negative	negative	negative	#N/A	0	Other	Hypobetaliporoteinemia	0	0	#N/A	1	0	2	0	0	1-2
AIH0028	AIH0028-1	Pediatric (SZMC)	AIH	test	Female		169	79	#N/A	50	0.3	1.16	315	8.9	11.2	1283	negative	positive	#N/A	#N/A	0	AIH	#N/A	1	#N/A	#N/A	2	2	2	2	0	5-6
AIH0030	AIH0030-1	Pediatric (SZMC)	AIH	validation	Male		640	319	#N/A	160	1.3	#N/A	199	16.4	3.6	1014	positive	negative	#N/A	#N/A	36.2	AIH	#N/A	1	#N/A	#N/A	#N/A	2	2	2	0	5-6
AIH0031	AIH0031-2	Pediatric (SZMC)	AIH	#N/A	Male		19	#N/A	#N/A	#N/A	#N/A	#N/A	331	12.4	#N/A	108	#N/A	#N/A	#N/A	#N/A	0	#N/A	#N/A	#N/A	#N/A	#N/A	#N/A	#N/A	#N/A	#N/A	0	#N/A
AIH0031	AIH0031-3	Pediatric (SZMC)	AIH	#N/A	Male	196	18	37	#N/A	11	1.1	0.99	500	12.1	12.2	1001	#N/A	#N/A	#N/A	#N/A	0	#N/A	#N/A	#N/A	#N/A	#N/A	#N/A	#N/A	#N/A	#N/A	0	#N/A
AIH0032	AIH0032-2	Pediatric (SZMC)	AIH	#N/A	Female		36	46	#N/A	16	0.8	#N/A	#N/A	#N/A	#N/A	1300	#N/A	negative	negative	negative	0	#N/A	#N/A	#N/A	#N/A	#N/A	#N/A	0	#N/A	#N/A	0	#N/A
AIH0032	AIH0032-3	Pediatric (SZMC)	AIH	#N/A	Female	385	20	30	#N/A	12	0.7	#N/A	#N/A	#N/A	#N/A	1329	#N/A	negative	negative	#N/A	0	#N/A	#N/A	#N/A	#N/A	#N/A	#N/A	0	#N/A	#N/A	0	#N/A
AIH0032	AIH0032-4	Pediatric (SZMC)	AIH	#N/A	Female	315	26	31	#N/A	17	0.6	1.14	158	12.6	3.8	1312	#N/A	#N/A	negative	negative	14.43	#N/A	#N/A	#N/A	#N/A	#N/A	#N/A	0	#N/A	#N/A	0	#N/A
AIH0037	AIH0037-1	Pediatric (SZMC)	AIH	#N/A	Female		29	24	#N/A	21	#N/A	#N/A	#N/A	13.3	#N/A	1004	negative	#N/A	#N/A	#N/A	0	AIH	#N/A	1	1	#N/A	2	0	2	2	0	3-4
AIH0038	AIH0038-2	Pediatric (SZMC)	AIH	#N/A	Male		21	35	#N/A	11	#N/A	#N/A	364	12.8	#N/A	1000	#N/A	#N/A	#N/A	#N/A	0	None.specific	#N/A	#N/A	1	5	2	2	2	#N/A	0	#N/A
AIH0038	AIH0038-3	Pediatric (SZMC)	AIH	#N/A	Male	196	20	44	#N/A	9	#N/A	#N/A	423	13.5	#N/A	#N/A	#N/A	#N/A	#N/A	#N/A	0.06	#N/A	#N/A	#N/A	1	#N/A	#N/A	2	2	#N/A	0	#N/A
AIH0039	AIH0039-1	Pediatric (SZMC)	AIH	test	Male		924	451	#N/A	102	3.7	1.13	431	15.1	18.9	2630	positive	#N/A	#N/A	#N/A	31.89	AIH	#N/A	1	#N/A	#N/A	1	2	2	2	2	7-8
AIH0039	AIH0039-2	Pediatric (SZMC)	AIH	#N/A	Male	455	20	16	#N/A	17	#N/A	#N/A	291	14.5	4.45	1706	#N/A	#N/A	#N/A	#N/A	0	#N/A	#N/A	#N/A	#N/A	#N/A	#N/A	2	2	#N/A	2	#N/A
AIH0040	AIH0040-1	Pediatric (SZMC)	Other	#N/A	Male		1390	831	#N/A	79	1	1.08	324	12.8	8.8	671	negative	positive	negative	negative	0	Other	Suspected metabolic disease	#N/A	0	#N/A	1	2	2	#N/A	0	#N/A
AIH0042	AIH0042-1	Pediatric (SZMC)	Other	#N/A	Male		232	279	#N/A	50	#N/A	1.01	228	13.7	5.2	855	#N/A	negative	negative	#N/A	77.57	Other	Suspected metabolic disease	#N/A	1	#N/A	#N/A	0	2	#N/A	0	#N/A
AIH0046	AIH0046-1	Pediatric (SZMC)	AIH	validation	Male		194	174	#N/A	21	0.4	1.14	347	13.4	8.7	605	negative	#N/A	#N/A	#N/A	5.06	Other	Arthritis and IDDM	1	1	#N/A	#N/A	0	2	2	0	3-4
AIH0046	AIH0046-2	Pediatric (SZMC)	AIH	#N/A	Male	1267	10	29	#N/A	13	0.7	1.16	325	14	5	700	negative	#N/A	#N/A	#N/A	0	#N/A	#N/A	#N/A	1	#N/A	#N/A	0	2	#N/A	0	#N/A
AIH0047	AIH0047-1	Pediatric (SZMC)	AIH	#N/A	Female		18	33	#N/A	9	0.6	1.1	236	11.5	5.4	1468	#N/A	#N/A	#N/A	#N/A	0	None.specific	#N/A	#N/A	1	#N/A	1	#N/A	2	#N/A	0	#N/A
AIH0048	AIH0048-1	Pediatric (SZMC)	AIH	#N/A	Male		15	33	#N/A	16	#N/A	1.05	203	13.9	#N/A	686	negative	negative	negative	negative	0	AIH	#N/A	#N/A	1	#N/A	#N/A	0	2	#N/A	0	#N/A
AIH0050	AIH0050-2	Pediatric (SZMC)	AIH	train	Female		1052	769	#N/A	56	0.3	#N/A	210	10.9	4.2	1236	#N/A	#N/A	#N/A	#N/A	34.1	AIH	#N/A	1	1	#N/A	#N/A	#N/A	2	2	0	#N/A
AIH0050	AIH0050-3	Pediatric (SZMC)	AIH	#N/A	Female	1050	18	31	#N/A	9	0.2	#N/A	261	11.8	6.8	#N/A	#N/A	#N/A	#N/A	#N/A	0	#N/A	#N/A	#N/A	1	#N/A	#N/A	#N/A	2	#N/A	0	#N/A
AIH0051	AIH0051-1	Pediatric (SZMC)	AIH	#N/A	Male		27	37	#N/A	11	0.3	1.17	345	#N/A	#N/A	1743	positive	positive	#N/A	#N/A	0	#N/A	#N/A	#N/A	#N/A	#N/A	#N/A	2	#N/A	#N/A	1	#N/A
AIH0051	AIH0051-2	Pediatric (SZMC)	AIH	#N/A	Male	187	19	35	#N/A	10	#N/A	1.17	317	12.5	#N/A	1743	negative	negative	negative	negative	0	#N/A	#N/A	#N/A	#N/A	#N/A	#N/A	2	#N/A	#N/A	1	#N/A
AIH0054	AIH0054-1	Pediatric (SZMC)	AIH	train	Female		112	64	#N/A	23	0.6	1.03	299	13.5	12.9	1180	positive	negative	negative	#N/A	0	AIH	#N/A	1	#N/A	#N/A	#N/A	2	2	2	0	5-6
AIH0056	AIH0056-1	Pediatric (SZMC)	Other	#N/A	Female		400	92	#N/A	120	0.7	1.01	294	13.7	12.3	798	#N/A	negative	negative	#N/A	22.16	None.specific	#N/A	#N/A	0	#N/A	#N/A	0	2	#N/A	0	#N/A
AIH0059	AIH0059-1	Pediatric (SZMC)	AIH	validation	Female		969	663	#N/A	39	0.2	#N/A	268	11.1	6.6	#N/A	#N/A	#N/A	#N/A	#N/A	40.95	#N/A	#N/A	#N/A	#N/A	#N/A	#N/A	#N/A	#N/A	#N/A	#N/A	#N/A
AIH0064	AIH0064-1	Pediatric (SZMC)	AIH	validation	Male		1945	1944	#N/A	#N/A	6.5	#N/A	406	11.7	8.3	negative	negative	negative	negative	#N/A	42.26	AIH	#N/A	0	1	6	2	0	2	0	0	1-2
AIH0064	AIH0064-2	Pediatric (SZMC)	AIH	test	Male	596	1662	937	#N/A	57	1.9	#N/A	238	11.3	9.3	#N/A	#N/A	#N/A	#N/A	#N/A	29.45	AIH	#N/A	1	1	4	#N/A	0	2	2	0	3-4
AIH0065	AIH0065-1	Pediatric (SZMC)	AIH	train	Female		196	85	#N/A	15	0.2	0.97	391	12.5	11.8	1194	positive	negative	negative	#N/A	0	None.specific	#N/A	0	1	6	#N/A	2	2	0	0	3-4
AIH0066	AIH0066-1	Pediatric (SZMC)	AIH	#N/A	Female		23	56	#N/A	#N/A	#N/A	#N/A	#N/A	12	#N/A	954	#N/A	#N/A	#N/A	#N/A	0	AIH	#N/A	1	1	5	1	#N/A	2	2	1	#N/A
AIH0066	AIH0066-2	Pediatric (SZMC)	AIH	#N/A	Female	698	19	37	#N/A	14	0.2	1.08	297	12.2	5.3	1706	#N/A	#N/A	#N/A	#N/A	0	None.specific	#N/A	#N/A	1	5	1	#N/A	2	#N/A	1	#N/A
AIH0067	AIH0067-1	Pediatric (SZMC)	AIH	train	Female		1387	1013	#N/A	33	6.8	1.2	246	10.9	3.8	1800	positive	#N/A	#N/A	#N/A	70.68	AIH	#N/A	1	1	5	#N/A	2	2	2	2	7-8
AIH0068	AIH0068-1	Pediatric (SZMC)	AIH	validation	Female		475	226	#N/A	13	0.1	1.12	368	10.4	#N/A	700	#N/A	#N/A	positive	#N/A	33.33	AIH	#N/A	1	1	5	#N/A	2	2	2	0	5-6
AIH0076	AIH0076-1	Pediatric (SZMC)	AIH	#N/A	Female		29	43	#N/A	15	#N/A	#N/A	414	15.6	7.9	958	negative	negative	negative	#N/A	0	AIH	#N/A	1	1	5	#N/A	0	2	2	0	3-4
AIH0077	AIH0077-1	Pediatric (SZMC)	AIH	train	Male		74	60	#N/A	10	0.2	0.95	254	10.6	5.2	894	negative	positive	negative	negative	0	#N/A	#N/A	#N/A	#N/A	#N/A	#N/A	2	#N/A	#N/A	0	#N/A
AIH0080	AIH0080-1	Pediatric (SZMC)	Other	#N/A	Male		131	103	#N/A	13	0.3	1.24	373	12.1	8.4	800	negative	negative	negative	negative	0	None.specific	Celiac Hepatitis	#N/A	#N/A	#N/A	#N/A	0	2	#N/A	0	#N/A
AIH0081	AIH0081-1	Pediatric (SZMC)	AIH	train	Female		84	47	#N/A	52	0.3	1.05	288	12.4	8	1000	positive	#N/A	#N/A	#N/A	4.05	MASH	responded to treatment.	#N/A	1	5	#N/A	2	2	#N/A	0	#N/A
AIH0083	AIH0083-1	Pediatric (SZMC)	AIH	validation	Male		366	209	#N/A	19	0.2	0.98	331	12.6	9.4	#N/A	negative	#N/A	#N/A	#N/A	40.31	AIH	#N/A	1	1	5	1	0	2	2	#N/A	#N/A
AIH0084	AIH0084-1	Pediatric (SZMC)	AIH	#N/A	Male		21	39	#N/A	15	0.3	#N/A	#N/A	#N/A	#N/A	1312	#N/A	#N/A	#N/A	#N/A	0	AIH	#N/A	1	1	5	2	#N/A	2	2	0	#N/A
AIH0087	AIH0087-1	Pediatric (SZMC)	AIH	train	Female		1370	1499	#N/A	72	5.3	1.14	345	11.8	7.7	982	#N/A	negative	negative	#N/A	41.22	AIH	#N/A	1	#N/A	5	2	0	2	2	0	3-4
AIH0088	AIH0088-1	Pediatric (SZMC)	MASH	validation	Female		199	78	#N/A	61	0.2	1.11	471	13.5	6.5	1080	#N/A	#N/A	#N/A	#N/A	0	MASH	#N/A	0	1	5	2	#N/A	2	0	0	#N/A
AIH0089	AIH0089-1	Pediatric (SZMC)	Other	#N/A	Female		268	381	#N/A	165	4.3	1.2	152	13.2	12.2	1080	negative	negative	negative	negative	25.07	#N/A	Wilsons	#N/A	#N/A	#N/A	#N/A	0	#N/A	#N/A	0	#N/A
AIH0090	AIH0090-1	Pediatric (SZMC)	MASH	train	Male		158	62	#N/A	#N/A	1.2	1.2	402	11	10.2	#N/A	positive	#N/A	#N/A	#N/A	3.61	#N/A	#N/A	#N/A	#N/A	#N/A	#N/A	2	#N/A	#N/A	#N/A	#N/A
AIH0091	AIH0091-1	Pediatric (SZMC)	AIH	test	Female		530	564	#N/A	144	#N/A	1	#N/A	11.6	#N/A	3310	positive	#N/A	#N/A	#N/A	47.86	AIH	#N/A	1	#N/A	5	2	2	2	2	2	7-8
AIH0093	AIH0093-1	Pediatric (SZMC)	AIH	#N/A	Female		22	39	#N/A	11	0.2	1.1	212	11.6	9.2	1069	negative	negative	negative	negative	0	Normal	#N/A	#N/A	0	4	#N/A	0	2	#N/A	0	#N/A
AIH0094	AIH0094-1	Pediatric (SZMC)	Other	#N/A	Female		212	280	#N/A	53	0.4	1	341	12.1	6.1	1239	#N/A	positive	negative	#N/A	0	Micro and Macro Steatosis	Autoimmune Artheritis	#N/A	1	4	1	2	2	#N/A	0	#N/A
AIH0096	AIH0096-1	Pediatric (SZMC)	AIH	validation	Female		628	527	#N/A	22	#N/A	1.4	269	11.9	6.8	#N/A	#N/A	positive	negative	#N/A	9.42	AIH	#N/A	1	1	5	1	2	2	2	#N/A	#N/A
AIH0097	AIH0097-1	Pediatric (SZMC)	Other	#N/A	Female		135	198	#N/A	1306	8.5	1.26	313	12.7	18.3	#N/A	#N/A	#N/A	#N/A	#N/A	8.88	Other	Biliary Atresia	#N/A	1	4	3	#N/A	2	#N/A	#N/A	#N/A
AIH0098	AIH0098-1	Pediatric (SZMC)	AIH	train	Male		58	#N/A	#N/A	#N/A	#N/A	#N/A	#N/A	#N/A	#N/A	1305	positive	#N/A	#N/A	#N/A	0	AIH	#N/A	1	1	7	3	2	2	2	0	5-6
AIH0098	AIH0098-2	Pediatric (SZMC)	AIH	#N/A	Male	313	40	38	#N/A	13	0.2	1.12	446	12.9	13.9	#N/A	positive	#N/A	#N/A	#N/A	0	None.specific	#N/A	#N/A	1	4	1	2	2	#N/A	0	#N/A
AIH0099	AIH0099-1	Pediatric (SZMC)	Other	#N/A	Male		235	321	#N/A	91	0.1	1.05	189	11.5	7	#N/A	#N/A	negative	#N/A	#N/A	0	Suspected metabolic disease	GLYCOGEN STORAGE DISEASE, type IV (Glycogen Branching Enzyme deficiency)	1	1	5	#N/A	0	2	2	#N/A	#N/A
AIH0104	AIH0104-1	Pediatric (SZMC)	Other	#N/A	Male		86	93	#N/A	13	0.2	0.93	276	12.3	12	694	#N/A	#N/A	#N/A	#N/A	4.62	None.specific	Viral Infection CMV	0	0	4	#N/A	#N/A	2	0	0	#N/A
AIH0105	AIH0105-1	Pediatric (SZMC)	PSC/PBC	#N/A	Female		170	83	#N/A	23	0.3	0.89	450	13.2	13.4	825	#N/A	positive	#N/A	#N/A	10.38	None.specific	PSC. Underwent liver transplant	0	1	6	2	2	2	0	0	3-4
AIH0107	AIH0107-1	Pediatric (SZMC)	AIH	test	Male		198	234	#N/A	16	#N/A	#N/A	#N/A	#N/A	#N/A	1689	#N/A	positive	#N/A	#N/A	0	AIH	#N/A	1	#N/A	7	2	2	2	2	1	7-8
AIH0113	AIH0113-1	Pediatric (SZMC)	AIH	validation	Female		2840	4357	#N/A	76	10.1	1.09	331	12.1	13.6	140	positive	positive	positive	#N/A	67.46	AIH	#N/A	1	#N/A	4	#N/A	2	2	2	0	5-6
AIH0114	AIH0114-1	Pediatric (SZMC)	AIH	validation	Female		287	200	#N/A	19	0.2	0.96	489	13	10.3	1000	positive	#N/A	#N/A	#N/A	14.52	None.specific	#N/A	1	1	4	2	2	2	2	0	5-6
AIH0116	AIH0116-1	Pediatric (SZMC)	AIH	train	Male		286	170	#N/A	357	0.5	1.07	651	10.8	15.8	2500	positive	positive	#N/A	#N/A	12.8	AIH	#N/A	1	#N/A	5	1	2	2	2	2	7-8
AIH0118	AIH0118-1	Pediatric (SZMC)	AIH	validation	Male		1509	3571	#N/A	259	8.2	1.23	377	10.8	10.7	987	#N/A	positive	negative	#N/A	65.56	AIH	#N/A	1	1	5	#N/A	2	2	2	0	5-6
AIH0122	AIH0122-1	Pediatric (SZMC)	AIH	validation	Female		1136	784	#N/A	775	1.2	#N/A	321	12.6	4.9	1380	#N/A	negative	negative	#N/A	20.87	AIH	Arthritis and IDDM	1	1	5	#N/A	0	2	2	0	3-4
AIH0124	AIH0124-1	Pediatric (SZMC)	AIH	train	Female		94	73	#N/A	12	0.2	1.19	276	13.6	6.3	800	negative	negative	negative	#N/A	0	#N/A	#N/A	#N/A	0	4	#N/A	0	#N/A	#N/A	0	#N/A
AIH0125	AIH0125-1	Pediatric (SZMC)	AIH	validation	Female		147	116	#N/A	15	#N/A	#N/A	397	10.9	#N/A	1079	positive	positive	negative	#N/A	0	AIH	#N/A	0	1	1	3	2	2	0	0	3-4
AIH1104	AIH1104-1	Pediatric (SZMC)	Other	#N/A	Male		1355	#N/A	#N/A	236	10.6	#N/A	#N/A	#N/A	#N/A	#N/A	negative	negative	#N/A	#N/A	59.16	#N/A	Suspected Viral Hepatitis	#N/A	#N/A	#N/A	#N/A	0	#N/A	#N/A	#N/A	#N/A
AIH1105	AIH1105-1	Pediatric (SZMC)	PSC/PBC	#N/A	Female		309	155	#N/A	434	#N/A	#N/A	126	11.2	4.4	#N/A	#N/A	positive	#N/A	#N/A	98.31	PSC	#N/A	1	1	#N/A	#N/A	2	2	2	#N/A	#N/A
LLB0001	LLB0001-1	Adult (HMC)	PSC/PBC	#N/A	Male		59	#N/A	96	#N/A	8	1.07	141	12	7.9	#N/A	#N/A	#N/A	#N/A	#N/A	10.29	PBC	#N/A	#N/A	#N/A	#N/A	#N/A	#N/A	2	#N/A	#N/A	#N/A
LLB0002	LLB0002-1	Adult (HMC)	MASH	validation	Female		119	#N/A	94	#N/A	11	#N/A	183	12.8	6.2	#N/A	#N/A	#N/A	#N/A	#N/A	0	MASH	#N/A	#N/A	#N/A	#N/A	#N/A	#N/A	2	#N/A	#N/A	#N/A
LLB0003	LLB0003-1	Adult (HMC)	Other	#N/A	Female		52	#N/A	92	#N/A	14	1	264	13.4	7.6	#N/A	#N/A	#N/A	#N/A	#N/A	0.53	HBV	#N/A	#N/A	#N/A	#N/A	#N/A	#N/A	0	#N/A	#N/A	#N/A
LLB0006	LLB0006-1	Adult (HMC)	AIH	train	Male		77	90	70	551	9.4	1.04	286	14.1	5.8	NORMAL	negative	negative	#N/A	#N/A	13.39	AIH	#N/A	1	0	#N/A	1	0	2	2	0	3-4
LLB0007	LLB0007-1	Adult (HMC)	MASH	train	Male		48	#N/A	100	#N/A	13.8	#N/A	270	14.7	5.6	#N/A	#N/A	#N/A	#N/A	#N/A	0	FMF + Mild MASH	#N/A	#N/A	#N/A	#N/A	#N/A	#N/A	2	#N/A	#N/A	#N/A
LLB0008	LLB0008-1	Adult (HMC)	Other	#N/A	Male		34	#N/A	214	#N/A	12	#N/A	333	13.5	10.2	#N/A	#N/A	#N/A	#N/A	#N/A	5.02	Amyloidosis	#N/A	#N/A	#N/A	#N/A	#N/A	#N/A	2	#N/A	#N/A	#N/A
LLB0009	LLB0009-1	Adult (HMC)	DILI	#N/A	Male		837	#N/A	224	#N/A	68.8	1	289	14.3	5.1	1276	negative	mild	#N/A	#N/A	25.13	DILI	#N/A	#N/A	#N/A	#N/A	#N/A	1	2	#N/A	0	#N/A
LLB0010	LLB0010-1	Adult (HMC)	PSC/PBC	#N/A	Female		53	#N/A	237	#N/A	10.7	1	267	8.6	4.9	#N/A	#N/A	#N/A	#N/A	#N/A	12	PBC	#N/A	#N/A	#N/A	#N/A	#N/A	#N/A	2	#N/A	#N/A	#N/A
LLB0011	LLB0011-1	Adult (HMC)	MASH	validation	Male		43	#N/A	94	#N/A	14.7	1	346	15.3	5.9	#N/A	#N/A	#N/A	#N/A	#N/A	0	MASH	#N/A	#N/A	#N/A	#N/A	#N/A	#N/A	2	#N/A	#N/A	#N/A
LLB0012	LLB0012-1	Adult (HMC)	MASH	train	Male		72	#N/A	89	#N/A	9.7	1	317	15.5	7.4	#N/A	#N/A	#N/A	#N/A	#N/A	0	MASH	#N/A	#N/A	#N/A	#N/A	#N/A	#N/A	2	#N/A	#N/A	#N/A
LLB0013	LLB0013-1	Adult (HMC)	MASH	train	Male		55	#N/A	190	#N/A	14.2	#N/A	242	13.1	8.2	#N/A	#N/A	#N/A	#N/A	#N/A	0	MASH	Suspected Wilson	#N/A	#N/A	#N/A	#N/A	#N/A	2	#N/A	#N/A	#N/A
LLB0014	LLB0014-1	Adult (HMC)	AIH	#N/A	Female		25	#N/A	98	#N/A	34	#N/A	166	13.7	4.8	#N/A	#N/A	#N/A	#N/A	#N/A	0	AIH	#N/A	#N/A	#N/A	#N/A	#N/A	#N/A	2	#N/A	#N/A	#N/A
LLB0016	LLB0016-1	Adult (HMC)	Overlap	#N/A	Female		35	#N/A	93	#N/A	14.3	1	230	14.7	8.2	#N/A	#N/A	#N/A	#N/A	#N/A	0	AIH + overlap	#N/A	#N/A	#N/A	#N/A	#N/A	#N/A	2	#N/A	#N/A	#N/A
LLB0017	LLB0017-1	Adult (HMC)	MASH	test	Female		299	#N/A	50	#N/A	8.8	1	342	13.7	4.6	#N/A	#N/A	#N/A	#N/A	#N/A	0.23	MASH	#N/A	#N/A	#N/A	#N/A	#N/A	#N/A	2	#N/A	#N/A	#N/A
LLB0019	LLB0019-1	Adult (HMC)	DILI	#N/A	Female		50	#N/A	171	#N/A	7.5	1.04	350	14	8.6	779	#N/A	#N/A	#N/A	#N/A	10.23	None.specific	#N/A	#N/A	#N/A	#N/A	1	#N/A	2	#N/A	0	#N/A
LLB0020	LLB0020-1	Adult (HMC)	Other	#N/A	Male		58	#N/A	289	#N/A	13.7	1	240	11.4	8.1	#N/A	negative	negative	#N/A	negative	8.74	None.specific	LTx. Not rejection	#N/A	#N/A	#N/A	#N/A	0	2	#N/A	#N/A	#N/A
LLB0022	LLB0022-1	Adult (HMC)	PSC/PBC	#N/A	Female		76	#N/A	292	#N/A	10.8	1	319	11.3	4.3	#N/A	#N/A	#N/A	#N/A	#N/A	38.27	PBC	#N/A	#N/A	#N/A	#N/A	#N/A	#N/A	2	#N/A	#N/A	#N/A
LLB0023	LLB0023-1	Adult (HMC)	Other	#N/A	Male		51	#N/A	88	#N/A	16.9	1	208	13.9	5.4	#N/A	#N/A	#N/A	#N/A	#N/A	15.72	IGG4	#N/A	#N/A	#N/A	#N/A	#N/A	#N/A	2	#N/A	#N/A	#N/A
LLB0024	LLB0024-1	Adult (HMC)	MASH	test	Male		83	#N/A	66	#N/A	13.2	1	213	15.9	8.8	#N/A	#N/A	#N/A	#N/A	#N/A	0	MASH	#N/A	#N/A	#N/A	#N/A	#N/A	#N/A	2	#N/A	#N/A	#N/A
LLB0025	LLB0025-1	Adult (HMC)	MASH	#N/A	Female		36	#N/A	117	#N/A	11.9	#N/A	106	13.4	5	#N/A	#N/A	#N/A	#N/A	#N/A	0	MASH	#N/A	#N/A	#N/A	#N/A	#N/A	#N/A	2	#N/A	#N/A	#N/A
LLB0026	LLB0026-1	Adult (HMC)	AIH	#N/A	Male		8	#N/A	182	#N/A	3.2	1.04	633	10.6	9.5	#N/A	#N/A	#N/A	#N/A	#N/A	0	AIH	#N/A	#N/A	#N/A	#N/A	#N/A	#N/A	2	#N/A	#N/A	#N/A
LLB0027	LLB0027-1	Adult (HMC)	AIH	validation	Female		700	610	115	163	14.8	1.1	330	13.2	3.7	1452	negative	#N/A	#N/A	#N/A	72.94	AIH	#N/A	1	1	#N/A	1	0	2	2	0	3-4
LLB0028	LLB0028-1	Adult (HMC)	Other	#N/A	Female		19	#N/A	381	#N/A	27	#N/A	387	12.1	6.9	#N/A	#N/A	#N/A	#N/A	#N/A	0	Cholangiocarcinoma	#N/A	#N/A	#N/A	#N/A	#N/A	#N/A	2	#N/A	#N/A	#N/A
LLB0029	LLB0029-1	Adult (HMC)	Overlap	#N/A	Male		23	26	420	251	83.6	1.06	231	11.7	8.1	1479	negative	negative	#N/A	#N/A	0	AIH + overlap	#N/A	#N/A	#N/A	#N/A	#N/A	0	2	#N/A	0	#N/A
LLB0030	LLB0030-1	Adult (HMC)	DILI	#N/A	Male		50	#N/A	70	#N/A	8.3	1	225	16.3	9.1	elevated	positive	#N/A	#N/A	#N/A	0	None.specific	elevated IGG4	#N/A	#N/A	#N/A	#N/A	2	2	#N/A	1	#N/A
LLB0031	LLB0031-1	Adult (HMC)	MASH	train	Male		175	#N/A	#N/A	#N/A	23.5	1	203	15.8	5.5	#N/A	#N/A	#N/A	#N/A	#N/A	16.77	MASH	#N/A	#N/A	#N/A	#N/A	#N/A	#N/A	2	#N/A	#N/A	#N/A
LLB0032	LLB0032-1	Adult (HMC)	AIH	validation	Female		386	#N/A	#N/A	#N/A	17	1.02	189	15.9	4.2	#N/A	#N/A	#N/A	#N/A	#N/A	7.08	None.specific	responded to steroids	#N/A	#N/A	#N/A	#N/A	#N/A	2	#N/A	#N/A	#N/A
LLB0033	LLB0033-1	Adult (HMC)	Other	#N/A	Female		66	#N/A	150	#N/A	9.3	1	242	12.5	4.4	#N/A	#N/A	#N/A	#N/A	#N/A	1.61	None.specific	rheumatoid arthritis	#N/A	#N/A	#N/A	#N/A	#N/A	2	#N/A	#N/A	#N/A
LLB0034	LLB0034-1	Adult (HMC)	MASH	#N/A	Male		#N/A	#N/A	#N/A	#N/A	#N/A	#N/A	#N/A	#N/A	#N/A	#N/A	#N/A	#N/A	#N/A	#N/A	0	MASH	#N/A	#N/A	#N/A	#N/A	#N/A	#N/A	2	#N/A	#N/A	#N/A
LLB0035	LLB0035-1	Adult (HMC)	MASH	validation	Female		48	#N/A	45	#N/A	16	1.09	205	12.2	5.2	#N/A	#N/A	#N/A	#N/A	#N/A	0	MASH	#N/A	#N/A	#N/A	#N/A	#N/A	#N/A	2	#N/A	#N/A	#N/A
LLB0036	LLB0036-1	Adult (HMC)	Other	#N/A	Female		16	#N/A	93	#N/A	0.46	1	283	12	4.9	#N/A	#N/A	#N/A	#N/A	#N/A	0	Granulomatous inflammation	#N/A	#N/A	#N/A	#N/A	#N/A	#N/A	2	#N/A	#N/A	#N/A
LLB0040	LLB0040-1	Adult (HMC)	MASH	#N/A	Female		#N/A	#N/A	#N/A	#N/A	#N/A	#N/A	#N/A	#N/A	#N/A	#N/A	#N/A	#N/A	#N/A	#N/A	1.43	MASH	#N/A	#N/A	#N/A	#N/A	#N/A	#N/A	2	#N/A	#N/A	#N/A
LLB0042	LLB0042-1	Adult (HMC)	PSC/PBC	#N/A	Female		51	#N/A	#N/A	#N/A	#N/A	#N/A	#N/A	#N/A	#N/A	#N/A	#N/A	#N/A	#N/A	#N/A	3.84	PBC	#N/A	#N/A	#N/A	#N/A	#N/A	#N/A	2	#N/A	#N/A	#N/A
LLB0043	LLB0043-1	Adult (HMC)	MASH	test	Male		145	#N/A	92	#N/A	1.29	#N/A	277	11.1	5.5	#N/A	#N/A	#N/A	#N/A	#N/A	0	MASH	#N/A	#N/A	#N/A	#N/A	#N/A	#N/A	2	#N/A	#N/A	#N/A
LLB0044	LLB0044-1	Adult (HMC)	MASH	validation	Female		70	#N/A	94	#N/A	1.51	#N/A	266	13.8	7	normal	#N/A	#N/A	#N/A	#N/A	0	None.specific	background of rheumatoid arthritis. High IGM	#N/A	#N/A	#N/A	1	#N/A	2	#N/A	0	#N/A
LLB0047	LLB0047-1	Adult (HMC)	Other	#N/A	Male		95	#N/A	98	#N/A	0.65	1.04	149	16.5	5.7	#N/A	#N/A	#N/A	#N/A	#N/A	0	None.specific	suspected Q fevere	#N/A	#N/A	#N/A	#N/A	#N/A	2	#N/A	#N/A	#N/A
LLB0048	LLB0048-1	Adult (HMC)	DILI	#N/A	Male		341	#N/A	66	#N/A	2.7	1.09	191	11.5	11.7	787	mild	mild	negative	negative	2.79	DILI	#N/A	#N/A	#N/A	#N/A	#N/A	1	2	#N/A	0	#N/A
LLB0049	LLB0049-1	Adult (HMC)	MASH	train	Female		60	#N/A	134	#N/A	0.69	#N/A	368	13.6	8.4	#N/A	#N/A	#N/A	#N/A	#N/A	0	MASH	#N/A	#N/A	#N/A	#N/A	#N/A	#N/A	2	#N/A	#N/A	#N/A
LLB0052	LLB0052-1	Adult (HMC)	MASH	train	Female		68	#N/A	64	#N/A	0.67	1	242	13.6	6.4	#N/A	#N/A	#N/A	#N/A	#N/A	0	MASH	#N/A	#N/A	#N/A	#N/A	#N/A	#N/A	2	#N/A	#N/A	#N/A
LLB0053	LLB0053-1	Adult (HMC)	AIH	#N/A	Female		8	#N/A	46	#N/A	0.63	1.02	121	10.7	2.9	#N/A	#N/A	#N/A	#N/A	#N/A	0	AIH	#N/A	#N/A	#N/A	#N/A	#N/A	#N/A	2	#N/A	#N/A	#N/A
LLB0055	LLB0055-1	Adult (HMC)	AIH	#N/A	Female		29	#N/A	143	#N/A	0.67	#N/A	202	13.7	4.9	#N/A	#N/A	#N/A	#N/A	#N/A	0	AIH	#N/A	#N/A	#N/A	#N/A	#N/A	#N/A	2	#N/A	#N/A	#N/A
LLB0056	LLB0056-1	Adult (HMC)	AIH	train	Female		45	46	40	30	0.72	1.06	228	13.7	5.9	1192	positive	#N/A	#N/A	#N/A	1.92	AIH	#N/A	0	1	#N/A	1	2	2	0	0	3-4
LLB0057	LLB0057-1	Adult (HMC)	MASH	train	Female		49	#N/A	156	#N/A	0.31	1	230	14.2	9.1	#N/A	#N/A	#N/A	#N/A	#N/A	0.9	MASH	#N/A	#N/A	#N/A	#N/A	#N/A	#N/A	2	#N/A	#N/A	#N/A
LLB0058	LLB0058-1	Adult (HMC)	PSC/PBC	#N/A	Female		19	#N/A	178	#N/A	0.52	1	367	13.8	8.7	#N/A	#N/A	#N/A	#N/A	#N/A	0	PBC	#N/A	#N/A	#N/A	#N/A	#N/A	#N/A	2	#N/A	#N/A	#N/A
LLB0061	LLB0061-1	Adult (HMC)	PSC/PBC	#N/A	Male		103	#N/A	110	#N/A	0.9	1	301	15.2	5.2	1840	negative	#N/A	#N/A	#N/A	38.73	None.specific	small duct PSC	#N/A	#N/A	#N/A	#N/A	0	2	#N/A	2	#N/A
LLB0062	LLB0062-1	Adult (HMC)	MASH	train	Male		78	#N/A	60	#N/A	0.71	1.03	191	13.4	6.6	#N/A	#N/A	#N/A	#N/A	#N/A	0	MASH	#N/A	#N/A	#N/A	#N/A	#N/A	#N/A	2	#N/A	#N/A	#N/A
LLB0066	LLB0066-1	Adult (HMC)	MASH	validation	Female		63	#N/A	157	#N/A	0.71	1.04	145	12.4	6	#N/A	#N/A	#N/A	#N/A	#N/A	0	MASH	#N/A	#N/A	#N/A	#N/A	#N/A	#N/A	2	#N/A	#N/A	#N/A
LLB0067	LLB0067-1	Adult (HMC)	DILI	#N/A	Female		233	#N/A	52	#N/A	0.58	1.03	263	12.6	6.6	#N/A	#N/A	#N/A	#N/A	#N/A	39.69	DILI	#N/A	#N/A	#N/A	#N/A	#N/A	#N/A	2	#N/A	#N/A	#N/A
LLB0068	LLB0068-1	Adult (HMC)	Overlap	#N/A	Female		21	#N/A	109	#N/A	0.67	1.04	249	11.5	4.3	#N/A	#N/A	#N/A	#N/A	#N/A	0	overlap	#N/A	#N/A	#N/A	#N/A	#N/A	#N/A	2	#N/A	#N/A	#N/A
LLB0069	LLB0069-1	Adult (HMC)	Other	#N/A	Female		154	#N/A	549	#N/A	0.6	1	263	13.6	5.2	#N/A	#N/A	#N/A	#N/A	#N/A	4.84	None.specific	not AIH	#N/A	#N/A	#N/A	#N/A	#N/A	2	#N/A	#N/A	#N/A
LLB0070	LLB0070-1	Adult (HMC)	AIH	test	Female		57	100	102	227	0.61	1	249	13.4	7.1	1923	negative	#N/A	#N/A	#N/A	0	AIH	#N/A	1	1	#N/A	1	0	2	2	2	5-6
LLB0071	LLB0071-1	Adult (HMC)	MASH	#N/A	Male		#N/A	#N/A	#N/A	#N/A	#N/A	1	213	14.9	5.7	#N/A	moderate	negative	#N/A	positive	0	MASH	#N/A	#N/A	#N/A	#N/A	#N/A	2	2	#N/A	#N/A	#N/A
LLB0072	LLB0072-1	Adult (HMC)	MASH	test	Male		102	#N/A	62	#N/A	1.23	1.02	143	16.7	6.8	#N/A	#N/A	#N/A	#N/A	#N/A	0	MASH	#N/A	#N/A	#N/A	#N/A	#N/A	#N/A	2	#N/A	#N/A	#N/A
LLB0075	LLB0075-1	Adult (HMC)	AIH	#N/A	Male		38	#N/A	94	#N/A	0.6	1	215	12.6	4.5	#N/A	#N/A	#N/A	#N/A	#N/A	0	AIH	#N/A	#N/A	#N/A	#N/A	#N/A	#N/A	2	#N/A	#N/A	#N/A
LLB0076	LLB0076-1	Adult (HMC)	PSC/PBC	#N/A	Female		185	130	237	75	1.15	1	267	12.6	5.2	1462	negative	#N/A	#N/A	#N/A	1.83	AIH	#N/A	1	1	#N/A	1	0	2	2	0	3-4
LLB0077	LLB0077-1	Adult (HMC)	AIH	#N/A	Male		35	#N/A	164	#N/A	0.8	1.02	124	12.4	4.1	#N/A	#N/A	#N/A	#N/A	#N/A	0	AIH	#N/A	#N/A	#N/A	#N/A	#N/A	#N/A	2	#N/A	#N/A	#N/A
LLB0078	LLB0078-1	Adult (HMC)	Other	#N/A	Female		46	#N/A	162	#N/A	0.3	1.01	676	13.5	15.4	#N/A	negative	negative	#N/A	negative	1.36	Rt HF	#N/A	#N/A	#N/A	#N/A	#N/A	0	2	#N/A	#N/A	#N/A
LLB0079	LLB0079-1	Adult (HMC)	AIH	#N/A	Male		#N/A	#N/A	#N/A	#N/A	#N/A	1	217	11.3	4.6	#N/A	#N/A	#N/A	#N/A	#N/A	0	AIH	#N/A	#N/A	#N/A	#N/A	#N/A	#N/A	2	#N/A	#N/A	#N/A
LLB0081	LLB0081-1	Adult (HMC)	PSC/PBC	#N/A	Female		138	#N/A	395	#N/A	0.57	1	173	10.7	4.9	#N/A	#N/A	negative	#N/A	#N/A	42.48	PBC	#N/A	#N/A	#N/A	#N/A	#N/A	0	2	#N/A	#N/A	#N/A
LLB0082	LLB0082-1	Adult (HMC)	PSC/PBC	#N/A	Female		22	#N/A	222	#N/A	1.99	1	334	13.3	7.7	#N/A	#N/A	#N/A	#N/A	#N/A	0	PBC	#N/A	#N/A	#N/A	#N/A	#N/A	#N/A	2	#N/A	#N/A	#N/A
LLB0083	LLB0083-1	Adult (HMC)	Other	#N/A	Male		431	#N/A	60	#N/A	1.08	1.21	91	15	5.3	#N/A	#N/A	#N/A	#N/A	#N/A	16.23	HBV	#N/A	#N/A	#N/A	#N/A	#N/A	#N/A	0	#N/A	#N/A	#N/A
LLB0084	LLB0084-1	Adult (HMC)	PSC/PBC	#N/A	Female		39	#N/A	92	#N/A	0.3	#N/A	243	14.2	5.4	#N/A	#N/A	#N/A	#N/A	#N/A	0	PBC	#N/A	#N/A	#N/A	#N/A	#N/A	#N/A	2	#N/A	#N/A	#N/A
LLB0085	LLB0085-1	Adult (HMC)	PSC/PBC	#N/A	Female		68	#N/A	266	#N/A	0.77	1.12	198	12.3	5.1	2350	#N/A	#N/A	#N/A	#N/A	51.41	PBC	#N/A	#N/A	#N/A	#N/A	#N/A	#N/A	2	#N/A	2	#N/A
LLB0086	LLB0086-1	Adult (HMC)	AIH	#N/A	Male		#N/A	#N/A	#N/A	#N/A	#N/A	#N/A	#N/A	#N/A	#N/A	#N/A	mild	negative	#N/A	negative	23.46	AIH	#N/A	#N/A	#N/A	#N/A	#N/A	1	2	#N/A	#N/A	#N/A
LLB0087	LLB0087-1	Adult (HMC)	MASH	train	Male		67	#N/A	81	#N/A	0.57	#N/A	349	14.6	6.2	#N/A	#N/A	#N/A	#N/A	#N/A	0	MASH	#N/A	#N/A	#N/A	#N/A	#N/A	#N/A	2	#N/A	#N/A	#N/A
LLB0088	LLB0088-1	Adult (HMC)	Other	#N/A	Male		678	#N/A	977	#N/A	1.38	1	281	12.4	4.3	1455	negative	#N/A	#N/A	negative	97.03	None.specific	Collities	#N/A	#N/A	#N/A	#N/A	0	2	#N/A	0	#N/A
LLB0089	LLB0089-1	Adult (HMC)	MASH	train	Female		51	#N/A	88	#N/A	0.47	1	246	15.6	4.8	#N/A	moderate	#N/A	#N/A	negative	0	MASH	#N/A	#N/A	#N/A	#N/A	#N/A	2	2	#N/A	#N/A	#N/A
LLB0091	LLB0091-1	Adult (HMC)	AIH	#N/A	Female		24	#N/A	88	#N/A	0.61	1	203	14.4	7.5	#N/A	#N/A	#N/A	#N/A	#N/A	0	MASH + AIH	#N/A	#N/A	#N/A	#N/A	#N/A	#N/A	2	#N/A	#N/A	#N/A
LLB0092	LLB0092-1	Adult (HMC)	MASH	validation	Female		41	#N/A	103	#N/A	0.49	1.07	260	11.5	8.1	#N/A	#N/A	#N/A	#N/A	#N/A	0	MASH	#N/A	#N/A	#N/A	#N/A	#N/A	#N/A	2	#N/A	#N/A	#N/A
LLB0093	LLB0093-1	Adult (HMC)	Other	#N/A	Female		68	#N/A	520	#N/A	2.06	1	62	9.9	1.4	#N/A	negative	negative	#N/A	negative	30.03	Chronic Rejection	#N/A	#N/A	#N/A	#N/A	#N/A	0	2	#N/A	#N/A	#N/A
LLB0094	LLB0094-1	Adult (HMC)	AIH	validation	Female		58	62	90	59	0.81	1	138	13	7.9	2109	high	#N/A	#N/A	#N/A	4.36	AIH	#N/A	1	1	#N/A	1	2	2	2	2	7-8
LLB0095	LLB0095-1	Adult (HMC)	AIH	#N/A	Female		31	#N/A	174	#N/A	1.8	1	156	10.2	3.8	#N/A	#N/A	#N/A	#N/A	#N/A	7.17	AIH	#N/A	#N/A	#N/A	#N/A	#N/A	#N/A	2	#N/A	#N/A	#N/A
LLB0096	LLB0096-1	Adult (HMC)	Other	#N/A	Female		35	#N/A	107	#N/A	0.8	1.07	300	14.1	8.9	#N/A	#N/A	#N/A	#N/A	#N/A	0	Cirrhosis	#N/A	#N/A	#N/A	#N/A	1	#N/A	2	#N/A	#N/A	#N/A
LLB0097	LLB0097-1	Adult (HMC)	MASH	validation	Male		63	#N/A	82	#N/A	0.6	1	173	16.2	6.9	#N/A	#N/A	#N/A	#N/A	#N/A	0	MASH	#N/A	#N/A	#N/A	#N/A	#N/A	#N/A	2	#N/A	#N/A	#N/A
LLB0098	LLB0098-1	Adult (HMC)	PSC/PBC	#N/A	Male		139	#N/A	163	#N/A	1.1	1	145	15.2	10.6	#N/A	#N/A	#N/A	#N/A	positive	49.52	PSC	#N/A	#N/A	#N/A	#N/A	#N/A	#N/A	2	#N/A	#N/A	#N/A
LLB0100	LLB0100-1	Adult (HMC)	AIH	#N/A	Female		7	#N/A	118	#N/A	0.5	1.13	183	10.8	5.9	#N/A	mild	#N/A	#N/A	negative	0	AIH	#N/A	#N/A	#N/A	#N/A	#N/A	1	2	#N/A	#N/A	#N/A
LLB0101	LLB0101-1	Adult (HMC)	Overlap	#N/A	Male		107	#N/A	252	#N/A	1	1	192	14.8	7.7	#N/A	mild	#N/A	#N/A	#N/A	18.54	overlap	#N/A	#N/A	#N/A	#N/A	#N/A	1	2	#N/A	#N/A	#N/A
LLB0102	LLB0102-1	Adult (HMC)	Overlap	#N/A	Female		34	#N/A	223	#N/A	0.78	1	272	13.7	6.4	#N/A	#N/A	#N/A	#N/A	#N/A	0	overlap	#N/A	#N/A	#N/A	#N/A	#N/A	#N/A	2	#N/A	#N/A	#N/A
LLB0103	LLB0103-1	Adult (HMC)	MASH	train	Female		53	#N/A	111	#N/A	1.18	1.09	273	15	9.4	#N/A	mild	#N/A	#N/A	#N/A	7.45	MASH	#N/A	#N/A	#N/A	#N/A	#N/A	1	2	#N/A	#N/A	#N/A
LLB0104	LLB0104-1	Adult (HMC)	AIH	#N/A	Female		39	#N/A	65	#N/A	0.5	1	242	11.9	10.2	#N/A	negative	#N/A	negative	negative	0	AIH	#N/A	#N/A	#N/A	#N/A	#N/A	0	2	#N/A	#N/A	#N/A
LLB0105	LLB0105-1	Adult (HMC)	MASH	validation	Female		95	#N/A	69	#N/A	0.96	#N/A	221	14.9	4.9	#N/A	#N/A	#N/A	#N/A	#N/A	0	MASH	#N/A	#N/A	#N/A	#N/A	#N/A	#N/A	2	#N/A	#N/A	#N/A
LLB0106	LLB0106-1	Adult (HMC)	Other	#N/A	Male		45	#N/A	114	#N/A	0.54	1.04	311	13.3	7.5	#N/A	#N/A	#N/A	#N/A	#N/A	0	None.specific	IBD (not clear if Crohn or Colities)	#N/A	#N/A	#N/A	#N/A	#N/A	2	#N/A	#N/A	#N/A
LLB0107	LLB0107-1	Adult (HMC)	MASH	train	Female		186	#N/A	86	#N/A	0.6	#N/A	341	13.8	6.5	#N/A	#N/A	#N/A	#N/A	#N/A	0	MASH	#N/A	#N/A	#N/A	#N/A	#N/A	#N/A	2	#N/A	#N/A	#N/A
LLB0108	LLB0108-1	Adult (HMC)	MASH	#N/A	Male		22	#N/A	67	#N/A	1	1.02	267	14.5	8.1	#N/A	#N/A	#N/A	#N/A	#N/A	0	MASH	#N/A	#N/A	#N/A	#N/A	#N/A	#N/A	2	#N/A	#N/A	#N/A
LLB0109	LLB0109-1	Adult (HMC)	MASH	validation	Female		48	#N/A	195	#N/A	2.3	1.03	227	13.7	6.1	#N/A	#N/A	#N/A	#N/A	#N/A	13.6	MASH	#N/A	#N/A	#N/A	#N/A	#N/A	#N/A	2	#N/A	#N/A	#N/A
LLB0110	LLB0110-1	Adult (HMC)	Other	#N/A	Female		58	#N/A	208	#N/A	2.95	1	118	11.6	2.6	#N/A	#N/A	#N/A	#N/A	#N/A	7.93	Chronic granulomatous hepatitis	#N/A	#N/A	#N/A	#N/A	#N/A	#N/A	2	#N/A	#N/A	#N/A
LLB0112	LLB0112-1	Adult (HMC)	MASH	#N/A	Female		22	#N/A	52	#N/A	0.55	1	302	12.8	7.4	#N/A	#N/A	#N/A	#N/A	#N/A	0	MASH	#N/A	#N/A	#N/A	#N/A	#N/A	#N/A	2	#N/A	#N/A	#N/A
LLB0113	LLB0113-1	Adult (HMC)	MASH	train	Male		96	#N/A	124	#N/A	0.99	1.04	252	15.4	9.8	1188	negative	#N/A	#N/A	negative	6.74	MASH	#N/A	#N/A	#N/A	#N/A	#N/A	0	2	#N/A	0	#N/A
LLB0114	LLB0114-1	Adult (HMC)	MASH	#N/A	Female		39	#N/A	74	#N/A	0.4	1	398	12.4	7.7	#N/A	#N/A	#N/A	#N/A	#N/A	0.47	MASH	#N/A	#N/A	#N/A	#N/A	#N/A	#N/A	2	#N/A	#N/A	#N/A
LLB0115	LLB0115-1	Adult (HMC)	Overlap	#N/A	Female		21	#N/A	111	#N/A	1.01	1	182	15	5.8	#N/A	#N/A	#N/A	#N/A	#N/A	0	AIH + overlap	#N/A	#N/A	#N/A	#N/A	#N/A	#N/A	2	#N/A	#N/A	#N/A
LLB0116	LLB0116-1	Adult (HMC)	AIH	test	Male		75	#N/A	250	#N/A	1.41	1	281	14.5	9.7	#N/A	mild	#N/A	#N/A	#N/A	0	AIH	#N/A	1	1	#N/A	0	1	2	2	#N/A	#N/A
LLB0118	LLB0118-1	Adult (HMC)	MASH	validation	Male		163	#N/A	104	#N/A	1.06	1.05	314	16.2	9.2	#N/A	#N/A	#N/A	#N/A	#N/A	7.57	MASH	#N/A	#N/A	#N/A	#N/A	#N/A	#N/A	2	#N/A	#N/A	#N/A
LLB0119	LLB0119-1	Adult (HMC)	AIH	test	Female		44	43	61	26	0.36	1	181	13.2	3.3	1970	high	#N/A	#N/A	#N/A	0	AIH	#N/A	1	1	#N/A	0	2	2	2	2	7-8
LLB0120	LLB0120-1	Adult (HMC)	DILI	#N/A	Female		55	#N/A	85	#N/A	0.64	#N/A	283	12.9	6.9	#N/A	positive	#N/A	#N/A	#N/A	0	None.specific	DILI from Azenyl	#N/A	#N/A	#N/A	#N/A	2	2	#N/A	#N/A	#N/A
LLB0121	LLB0121-1	Adult (HMC)	Overlap	#N/A	Female		231	#N/A	409	#N/A	3.49	1	176	11	3.2	1906	negative	#N/A	#N/A	#N/A	43.48	None.specific	PBC or overlap	#N/A	#N/A	#N/A	#N/A	0	2	#N/A	2	#N/A
LLB0123	LLB0123-1	Adult (HMC)	AIH	train	Female		80	#N/A	116	#N/A	0.62	1.02	256	13.4	6	normal	negative	#N/A	#N/A	#N/A	25.55	None.specific	sero-negtive AIH. Other autoimmune deseases	#N/A	#N/A	#N/A	#N/A	0	2	#N/A	0	#N/A
LLB0124	LLB0124-1	Adult (HMC)	Other	#N/A	Female		44	#N/A	150	#N/A	0.53	#N/A	180	11.7	5.5	#N/A	#N/A	#N/A	#N/A	#N/A	19.13	Caroli	#N/A	#N/A	#N/A	#N/A	#N/A	#N/A	2	#N/A	#N/A	#N/A
LLB0126	LLB0126-1	Adult (HMC)	Other	#N/A	Female		61	#N/A	113	#N/A	0.76	1	337	14.3	5.6	#N/A	#N/A	#N/A	#N/A	#N/A	0	None.specific	#N/A	#N/A	#N/A	#N/A	#N/A	#N/A	2	#N/A	#N/A	#N/A
LLB0128	LLB0128-1	Adult (HMC)	AIH	#N/A	Female		19	#N/A	125	#N/A	0.31	1	448	12.9	9.9	#N/A	#N/A	#N/A	#N/A	#N/A	2.71	AIH + Granulomatous Hepatitis	#N/A	#N/A	#N/A	#N/A	#N/A	#N/A	2	#N/A	#N/A	#N/A
LLB0129	LLB0129-1	Adult (HMC)	AIH	#N/A	Female		30	#N/A	76	#N/A	0.74	1	306	12.1	3.8	#N/A	#N/A	#N/A	#N/A	#N/A	0	AIH + Granulomatous Hepatitis	#N/A	#N/A	#N/A	#N/A	#N/A	#N/A	2	#N/A	#N/A	#N/A
LLB0130	LLB0130-1	Adult (HMC)	AIH	#N/A	Male		26	41	314	897	0.42	1	330	16.3	8.9	#N/A	#N/A	#N/A	#N/A	#N/A	3.53	AIH	#N/A	#N/A	#N/A	#N/A	#N/A	#N/A	2	#N/A	#N/A	#N/A
LLB0131	LLB0131-1	Adult (HMC)	AIH	test	Female		73	#N/A	107	#N/A	0.69	1	235	12.9	4	#N/A	#N/A	#N/A	#N/A	#N/A	0	None.specific	responded to steroids. Sample is after treatment. Background of rheumatoid arthritis	#N/A	#N/A	#N/A	#N/A	#N/A	2	#N/A	#N/A	#N/A
LLB0132	LLB0132-1	Adult (HMC)	MASH	#N/A	Male		25	35	75	#N/A	0.94	1.05	211	14.1	4.1	#N/A	#N/A	#N/A	#N/A	#N/A	0	Active Cirrhosis + MASH	#N/A	#N/A	#N/A	#N/A	#N/A	#N/A	2	#N/A	#N/A	#N/A
LLB0136	LLB0136-1	Adult (HMC)	MASH	train	Male		206	#N/A	125	#N/A	1.6	1.01	193	15.7	6.7	#N/A	#N/A	#N/A	#N/A	#N/A	19.1	MASH	#N/A	#N/A	#N/A	#N/A	#N/A	#N/A	2	#N/A	#N/A	#N/A
LLB0137	LLB0137-1	Adult (HMC)	AIH	#N/A	Female		24	#N/A	84	#N/A	0.9	1	208	13.9	7	#N/A	#N/A	#N/A	#N/A	#N/A	0	Cirrhosis + AIH	#N/A	#N/A	#N/A	#N/A	#N/A	#N/A	2	#N/A	#N/A	#N/A
LLB0138	LLB0138-1	Adult (HMC)	AIH	#N/A	Female		12	#N/A	60	#N/A	0.6	1.03	408	17.6	14.5	#N/A	#N/A	#N/A	#N/A	#N/A	0	Active Cirrhosis + AIH	#N/A	#N/A	#N/A	#N/A	#N/A	#N/A	2	#N/A	#N/A	#N/A
LLB0139	LLB0139-1	Adult (HMC)	Other	#N/A	Female		11	#N/A	97	#N/A	0.68	1	122	12.3	2	#N/A	#N/A	#N/A	#N/A	#N/A	0	Sarcoid	#N/A	#N/A	#N/A	#N/A	#N/A	#N/A	2	#N/A	#N/A	#N/A
LLB0140	LLB0140-1	Adult (HMC)	AIH	validation	Female		107	69	103	81	0.75	1.05	248	14.1	10.2	2066	negative	#N/A	#N/A	#N/A	4.59	MASH + AIH	#N/A	1	1	#N/A	1	0	2	2	2	5-6
LLB0142	LLB0142-1	Adult (HMC)	AIH	test	Male		44	38	167	128	1.42	#N/A	181	15.5	7.4	1709	negative	#N/A	#N/A	#N/A	5.67	AIH	#N/A	1	0	#N/A	1	0	2	2	1	5-6
LLB0143	LLB0143-1	Adult (HMC)	PSC/PBC	#N/A	Male		#N/A	#N/A	#N/A	#N/A	#N/A	1.08	184	15.1	6.5	#N/A	#N/A	#N/A	#N/A	#N/A	0	PBC	#N/A	#N/A	#N/A	#N/A	#N/A	#N/A	2	#N/A	#N/A	#N/A
LLB0144	LLB0144-1	Adult (HMC)	AIH	validation	Female		40	57	198	147	0.86	1.05	302	12.9	8.4	#N/A	#N/A	#N/A	#N/A	#N/A	0	AIH	#N/A	#N/A	#N/A	#N/A	#N/A	#N/A	2	#N/A	#N/A	#N/A
LLB0145	LLB0145-1	Adult (HMC)	MASH	#N/A	Male		34	29	144	36	1.16	1	237	15.1	7	#N/A	negative	negative	#N/A	#N/A	0	MASH	#N/A	#N/A	#N/A	#N/A	#N/A	0	2	#N/A	#N/A	#N/A
LLB0147	LLB0147-1	Adult (HMC)	AIH	#N/A	Female		15	26	73	17	1.91	1.03	66	13.4	3.1	#N/A	#N/A	#N/A	#N/A	#N/A	0	Cirrhosis + AIH	#N/A	#N/A	#N/A	#N/A	#N/A	#N/A	2	#N/A	#N/A	#N/A
LLB0148	LLB0148-1	Adult (HMC)	Other	#N/A	Male		22	31	88	66	0.52	#N/A	211	13.9	4.3	#N/A	negative	moderate	#N/A	negative	0	Inflammation Hepatitis	#N/A	#N/A	#N/A	#N/A	2	2	2	#N/A	#N/A	#N/A
LLB0149	LLB0149-1	Adult (HMC)	DILI	#N/A	Male		16	#N/A	48	#N/A	0.69	1.02	482	13.1	8.5	#N/A	#N/A	#N/A	#N/A	#N/A	0	DILI	#N/A	#N/A	#N/A	#N/A	#N/A	#N/A	2	#N/A	#N/A	#N/A
LLB0150	LLB0150-1	Adult (HMC)	MASH	#N/A	Male		25	16	62	18	0.81	1	215	16.3	6.7	#N/A	#N/A	#N/A	#N/A	#N/A	0	MASH	#N/A	#N/A	#N/A	#N/A	#N/A	#N/A	2	#N/A	#N/A	#N/A
LLB0153	LLB0153-1	Adult (HMC)	Other	#N/A	Male		54	37	167	56	2.2	1	122	17.2	4.2	#N/A	#N/A	#N/A	#N/A	#N/A	0	Sarcoid	#N/A	#N/A	#N/A	#N/A	#N/A	#N/A	2	#N/A	#N/A	#N/A
LLB0155	LLB0155-1	Adult (HMC)	MASH	validation	Female		91	67	134	97	0.4	1.02	263	13.8	6	#N/A	#N/A	#N/A	#N/A	#N/A	1.09	MASH	#N/A	#N/A	#N/A	#N/A	#N/A	#N/A	2	#N/A	#N/A	#N/A
LLB0156	LLB0156-1	Adult (HMC)	MASH	train	Female		73	#N/A	86	#N/A	0.62	1	250	14.7	6.8	#N/A	high	#N/A	#N/A	#N/A	0	None.specific	#N/A	#N/A	#N/A	#N/A	0	2	2	#N/A	#N/A	#N/A
LLB0157	LLB0157-1	Adult (HMC)	AIH	#N/A	Female		25	#N/A	81	#N/A	0.29	1	240	13.2	9.9	#N/A	#N/A	#N/A	#N/A	#N/A	0	AIH	#N/A	#N/A	#N/A	#N/A	#N/A	#N/A	2	#N/A	#N/A	#N/A
LLB0158	LLB0158-1	Adult (HMC)	Other	#N/A	Female		12	#N/A	70	#N/A	0.42	1	181	12.2	7.1	#N/A	#N/A	#N/A	#N/A	#N/A	0	Granulomatous hepatitis	#N/A	#N/A	#N/A	#N/A	#N/A	#N/A	2	#N/A	#N/A	#N/A
LLB0159	LLB0159-1	Adult (HMC)	MASH	#N/A	Male		29	#N/A	85	#N/A	0.34	1	260	12.9	8	#N/A	#N/A	#N/A	#N/A	#N/A	0	MASH	#N/A	#N/A	#N/A	#N/A	#N/A	#N/A	2	#N/A	#N/A	#N/A
LLB0160	LLB0160-1	Adult (HMC)	Other	#N/A	Female		29	#N/A	105	#N/A	0.7	1.1	141	11.2	5.3	#N/A	#N/A	#N/A	#N/A	#N/A	0	Cirrhosis	#N/A	#N/A	#N/A	#N/A	4	#N/A	2	#N/A	#N/A	#N/A
LLB0162	LLB0162-1	Adult (HMC)	Other	#N/A	Male		46	#N/A	471	#N/A	0.91	1	237	12	4.8	1101	#N/A	#N/A	#N/A	#N/A	6.68	Lymphoma + cholestatic liver disease	#N/A	#N/A	#N/A	#N/A	#N/A	#N/A	2	#N/A	0	#N/A
LLB0163	LLB0163-1	Adult (HMC)	MASH	train	Male		66	#N/A	93	#N/A	0.66	1	206	14.4	6.2	#N/A	#N/A	#N/A	#N/A	#N/A	6.37	MASH	#N/A	#N/A	#N/A	#N/A	#N/A	#N/A	2	#N/A	#N/A	#N/A
LLB0164	LLB0164-1	Adult (HMC)	AIH	train	Female		88	88	109	50	0.83	1	121	13.5	5.3	1025	high	#N/A	#N/A	#N/A	21.13	AIH	#N/A	1	0	#N/A	1	2	2	2	0	5-6
LLB0165	LLB0165-1	Adult (HMC)	DILI	#N/A	Male		310	140	71	157	1.51	1.08	207	13.3	4.6	#N/A	negative	moderate	#N/A	negative	0	DILI	#N/A	#N/A	#N/A	#N/A	#N/A	2	2	#N/A	#N/A	#N/A
LLB0166	LLB0166-1	Adult (HMC)	AIH	validation	Male		131	35	64	124	1.49	1	314	15.4	7.1	1970	high	#N/A	#N/A	#N/A	0	AIH	#N/A	1	1	#N/A	1	2	2	2	2	7-8
LLB0167	LLB0167-1	Adult (HMC)	PSC/PBC	#N/A	Male		93	31	122	223	1.07	1	245	16	5.4	#N/A	#N/A	negative	#N/A	#N/A	0	PBC	#N/A	#N/A	#N/A	#N/A	#N/A	0	2	#N/A	#N/A	#N/A
LLB0168	LLB0168-1	Adult (HMC)	AIH	#N/A	Female		13	18	76	15	0.74	1	266	12.8	7	#N/A	#N/A	#N/A	#N/A	#N/A	0	AIH	#N/A	#N/A	#N/A	#N/A	#N/A	#N/A	2	#N/A	#N/A	#N/A
LLB0169	LLB0169-1	Adult (HMC)	Other	#N/A	Female		20	#N/A	33	#N/A	1.51	1	179	13.2	4.5	#N/A	#N/A	#N/A	#N/A	#N/A	0	HBV + Cirrhosis MASH	#N/A	#N/A	#N/A	#N/A	#N/A	#N/A	0	#N/A	#N/A	#N/A
LLB0170	LLB0170-1	Adult (HMC)	Other	#N/A	Male		87	82	257	180	0.96	1	240	13.8	8.3	#N/A	#N/A	#N/A	#N/A	#N/A	8.93	GVHD	#N/A	#N/A	#N/A	#N/A	#N/A	#N/A	2	#N/A	#N/A	#N/A
LLB0171	LLB0171-1	Adult (HMC)	Other	#N/A	Female		68	33	264	96	0.54	1	265	12.6	6.1	#N/A	#N/A	#N/A	#N/A	#N/A	0	FMF	#N/A	#N/A	#N/A	#N/A	#N/A	#N/A	2	#N/A	#N/A	#N/A
LLB0173	LLB0173-1	Adult (HMC)	PSC/PBC	#N/A	Female		17	22	158	118	0.9	1	237	14.1	7.1	#N/A	#N/A	#N/A	#N/A	#N/A	0	PBC	#N/A	#N/A	#N/A	#N/A	#N/A	#N/A	2	#N/A	#N/A	#N/A
LLB0174	LLB0174-1	Adult (HMC)	Other	#N/A	Female		27	48	159	105	1.67	1	176	11.4	2.2	#N/A	#N/A	#N/A	#N/A	#N/A	0	Granulomatous Hepatitis	#N/A	#N/A	#N/A	#N/A	#N/A	#N/A	2	#N/A	#N/A	#N/A
LLB0175	LLB0175-1	Adult (HMC)	PSC/PBC	#N/A	Female		22	20	97	18	0.74	1	276	13	6.9	#N/A	#N/A	#N/A	#N/A	#N/A	0	mild PBC	#N/A	#N/A	#N/A	#N/A	0	#N/A	2	#N/A	#N/A	#N/A
LLB0177	LLB0177-1	Adult (HMC)	AIH	test	Male		56	63	180	82	0.8	1.03	79	11.6	4.8	2501	high	#N/A	#N/A	#N/A	0	AIH + HBV	#N/A	1	1	#N/A	1	2	0	2	2	5-6
LLB0178	LLB0178-1	Adult (HMC)	MASH	validation	Female		42	34	166	348	0.7	1	259	14.5	5.9	#N/A	#N/A	#N/A	#N/A	#N/A	0	MASH + suspected PBC	#N/A	#N/A	#N/A	#N/A	#N/A	#N/A	2	#N/A	#N/A	#N/A
LLB0179	LLB0179-1	Adult (HMC)	MASH	validation	Male		63	30	95	61	0.65	1	305	14.3	9.5	#N/A	#N/A	#N/A	#N/A	#N/A	0	MASH	#N/A	#N/A	#N/A	#N/A	2	#N/A	2	#N/A	#N/A	#N/A
LLB0182	LLB0182-1	Adult (HMC)	Other	#N/A	Female		27	32	#N/A	61	#N/A	#N/A	#N/A	#N/A	#N/A	#N/A	#N/A	#N/A	#N/A	#N/A	0	D.D. PSC vs Chronic Rejection	#N/A	#N/A	#N/A	#N/A	#N/A	#N/A	2	#N/A	#N/A	#N/A
LLB0183	LLB0183-1	Adult (HMC)	AIH	#N/A	Female		22	20	230	153	0.93	#N/A	218	9.6	12	#N/A	#N/A	#N/A	#N/A	#N/A	0	AIH	#N/A	#N/A	#N/A	#N/A	#N/A	#N/A	2	#N/A	#N/A	#N/A
LLB0184	LLB0184-1	Adult (HMC)	DILI	#N/A	Female		51	49	122	207	0.86	1	73	14	3.6	#N/A	#N/A	#N/A	#N/A	#N/A	0	None.specific	also AIH. anti-APLA positive	#N/A	#N/A	#N/A	2	#N/A	2	#N/A	#N/A	#N/A
LLB0185	LLB0185-1	Adult (HMC)	Overlap	#N/A	Female		28	43	197	225	1.92	1.01	167	12.9	5.2	#N/A	negative	#N/A	#N/A	#N/A	0	Overlap Syndrome AIH/PBC	#N/A	#N/A	#N/A	#N/A	#N/A	0	2	#N/A	#N/A	#N/A
LLB0186	LLB0186-1	Adult (HMC)	MASH	#N/A	Male		39	28	55	96	0.91	1.02	249	14.7	7.2	#N/A	#N/A	#N/A	#N/A	#N/A	0	MASH	#N/A	#N/A	#N/A	#N/A	2	#N/A	2	#N/A	#N/A	#N/A
LLB0187	LLB0187-1	Adult (HMC)	AIH	#N/A	Female		12	28	56	52	2.08	1.09	124	13	6.3	#N/A	#N/A	#N/A	#N/A	#N/A	0	Cirrhosis + AIH	#N/A	#N/A	#N/A	#N/A	4	#N/A	2	#N/A	#N/A	#N/A
LLB0188	LLB0188-1	Adult (HMC)	MASH	train	Male		57	85	48	98	0.88	1	221	16.2	6.6	#N/A	negative	mild	#N/A	#N/A	0	MASH	#N/A	#N/A	#N/A	#N/A	2	1	2	#N/A	#N/A	#N/A
LLB0189	LLB0189-1	Adult (HMC)	AIH	test	Female		83	55	149	#N/A	0.49	1	301	12.4	7.9	2060	high	#N/A	#N/A	#N/A	0	AIH	#N/A	1	1	#N/A	1	2	2	2	2	7-8
LLB0190	LLB0190-1	Adult (HMC)	MASH	#N/A	Male		28	52	44	35	0.86	1.06	101	17.2	5.3	#N/A	#N/A	#N/A	#N/A	#N/A	0	MASH	#N/A	#N/A	#N/A	#N/A	#N/A	#N/A	2	#N/A	#N/A	#N/A
LLB0191	LLB0191-1	Adult (HMC)	AIH	validation	Male		77	45	76	#N/A	1.11	1.02	120	16.9	6.5	#N/A	negative	negative	negative	negative	0	None.specific	mild	#N/A	#N/A	#N/A	1	0	2	#N/A	#N/A	#N/A
LLB0193	LLB0193-1	Adult (HMC)	PSC/PBC	#N/A	Female		223	82	#N/A	144	#N/A	#N/A	#N/A	#N/A	#N/A	normal	negative	#N/A	#N/A	#N/A	32.74	None.specific	PSC	#N/A	#N/A	#N/A	#N/A	0	2	#N/A	0	#N/A
LLB0195	LLB0195-1	Adult (HMC)	MASH	#N/A	Male		24	19	109	32	0.8	1.04	242	14.6	5.7	#N/A	#N/A	#N/A	#N/A	#N/A	0	MASH	#N/A	#N/A	#N/A	#N/A	0	#N/A	2	#N/A	#N/A	#N/A
LLB0196	LLB0196-1	Adult (HMC)	Other	#N/A	Female		41	34	124	40	1	1	202	13.5	4.2	#N/A	#N/A	#N/A	#N/A	#N/A	0	Granulomatous hepatitis	#N/A	#N/A	#N/A	#N/A	#N/A	#N/A	2	#N/A	#N/A	#N/A
LLB0198	LLB0198-1	Adult (HMC)	MASH	train	Male		53	#N/A	70	#N/A	0.79	1.05	231	14.4	7.2	#N/A	#N/A	#N/A	#N/A	#N/A	0	MASH	#N/A	#N/A	#N/A	#N/A	1	#N/A	2	#N/A	#N/A	#N/A
LLB0199	LLB0199-1	Adult (HMC)	MASH	train	Female		49	31	70	37	0.5	#N/A	315	12.6	7	#N/A	#N/A	#N/A	#N/A	#N/A	0	MASH	#N/A	#N/A	#N/A	#N/A	1	#N/A	2	#N/A	#N/A	#N/A
LLB0200	LLB0200-1	Adult (HMC)	AIH	#N/A	Female		19	#N/A	107	#N/A	0.41	1	279	15.4	5.3	#N/A	#N/A	#N/A	#N/A	#N/A	0	AIH	#N/A	#N/A	#N/A	#N/A	#N/A	#N/A	2	#N/A	#N/A	#N/A
LLB0201	LLB0201-1	Adult (HMC)	Other	#N/A	Female		42	#N/A	432	#N/A	0.62	1.01	216	11.7	4.1	#N/A	moderate	#N/A	#N/A	negative	14.66	Cirrhosis	#N/A	#N/A	#N/A	#N/A	3	2	2	#N/A	#N/A	#N/A
LLB0204	LLB0204-1	Adult (HMC)	DILI	#N/A	Female		39	21	70	32	0.63	#N/A	293	14.6	6.3	#N/A	#N/A	#N/A	#N/A	#N/A	13.13	DILI	#N/A	#N/A	#N/A	#N/A	0	#N/A	2	#N/A	#N/A	#N/A
LLB0205	LLB0205-1	Adult (HMC)	MASH	train	Male		79	34	153	95	0.82	#N/A	238	15.9	7.9	#N/A	#N/A	#N/A	#N/A	#N/A	0.86	None.specific	#N/A	#N/A	#N/A	#N/A	1	#N/A	2	#N/A	#N/A	#N/A
LLB0206	LLB0206-1	Adult (HMC)	MASH	#N/A	Female		32	26	69	124	0.6	#N/A	225	14.8	5.5	#N/A	#N/A	#N/A	#N/A	#N/A	0	MASH	#N/A	#N/A	#N/A	#N/A	1	#N/A	2	#N/A	#N/A	#N/A
LLB0207	LLB0207-1	Adult (HMC)	MASH	#N/A	Male		28	33	109	63	1.19	1.01	233	14.8	10.1	#N/A	#N/A	#N/A	#N/A	#N/A	0	Active Cirrhosis + MASH	#N/A	#N/A	#N/A	#N/A	4	#N/A	2	#N/A	#N/A	#N/A
LLB0208	LLB0208-1	Adult (HMC)	Other	#N/A	Male		45	37	362	348	1.05	1.05	187	14.8	7.4	#N/A	#N/A	#N/A	#N/A	#N/A	0	Cirrhosis	#N/A	#N/A	#N/A	#N/A	4	#N/A	2	#N/A	#N/A	#N/A
LLB0209	LLB0209-1	Adult (HMC)	PSC/PBC	#N/A	Female		18	40	206	124	0.56	1.06	238	11.2	4.5	#N/A	#N/A	#N/A	#N/A	#N/A	0	PBC	#N/A	#N/A	#N/A	#N/A	#N/A	#N/A	2	#N/A	#N/A	#N/A
LLB0210	LLB0210-1	Adult (HMC)	Other	#N/A	Female		182	115	94	87	1.4	1.06	107	13.5	11.3	#N/A	#N/A	#N/A	#N/A	#N/A	4.61	Cirrhosis	#N/A	#N/A	#N/A	#N/A	4	#N/A	2	#N/A	#N/A	#N/A
LLB0211	LLB0211-1	Adult (HMC)	MASH	#N/A	Female		29	40	86	38	1	1.01	133	14.9	7.9	#N/A	#N/A	#N/A	#N/A	#N/A	0	MASH	#N/A	#N/A	#N/A	#N/A	2	#N/A	2	#N/A	#N/A	#N/A
LLB0213	LLB0213-1	Adult (HMC)	Other	#N/A	Male		25	26	78	18	0.63	1	280	15.5	7.1	#N/A	#N/A	#N/A	#N/A	#N/A	0	HBV	#N/A	#N/A	#N/A	#N/A	#N/A	#N/A	0	#N/A	#N/A	#N/A
LLB0215	LLB0215-1	Adult (HMC)	AIH	#N/A	Male		22	32	74	45	0.62	1.09	119	14.5	6.1	#N/A	#N/A	#N/A	#N/A	#N/A	0	AIH	#N/A	#N/A	#N/A	#N/A	#N/A	#N/A	2	#N/A	#N/A	#N/A
LLB0217	LLB0217-1	Adult (HMC)	AIH	train	Female		126	101	113	164	0.93	#N/A	214	13	7	2765	high	#N/A	#N/A	#N/A	0	AIH	#N/A	1	1	#N/A	1	2	2	2	2	7-8
LLB0218	LLB0218-1	Adult (HMC)	AIH	test	Male		51	59	52	23	1.42	1.06	137	16	3.5	1605	negative	#N/A	#N/A	#N/A	0	AIH	#N/A	1	0	#N/A	1	0	2	2	1	5-6
LLB0220	LLB0220-1	Adult (HMC)	Overlap	#N/A	Female		113	74	299	215	0.42	1	281	14	7.3	1245	high	#N/A	#N/A	#N/A	18.26	Overlap Syndrome AIH/PBC	#N/A	1	1	#N/A	1	2	2	2	0	5-6
LLB0221	LLB0221-1	Adult (HMC)	MASH	#N/A	Female		34	49	100	71	0.37	#N/A	189	14.7	7.2	#N/A	#N/A	#N/A	#N/A	#N/A	0	mash+cirrosis	#N/A	#N/A	#N/A	#N/A	4	#N/A	2	#N/A	#N/A	#N/A
LLB0222	LLB0222-1	Adult (HMC)	MASH	#N/A	Female		37	37	88	28	0.47	1.03	213	12.8	7.2	#N/A	#N/A	#N/A	#N/A	#N/A	0	MASH	#N/A	#N/A	#N/A	#N/A	2	#N/A	2	#N/A	#N/A	#N/A
LLB0224	LLB0224-1	Adult (HMC)	Other	#N/A	Female		30	35	72	42	0.72	1.08	110	13.6	3.6	#N/A	#N/A	#N/A	#N/A	#N/A	0	Cirrhosis	#N/A	#N/A	#N/A	#N/A	4	#N/A	2	#N/A	#N/A	#N/A
LLB0227	LLB0227-1	Adult (HMC)	MASH	validation	Male		96	40	58	49	1.96	1.11	171	16.7	4.4	#N/A	#N/A	#N/A	#N/A	#N/A	1.19	MASH	#N/A	#N/A	#N/A	#N/A	1	#N/A	2	#N/A	#N/A	#N/A
LLB0228	LLB0228-1	Adult (HMC)	MASH	#N/A	Female		26	#N/A	73	#N/A	0.87	1	183	16.1	7.5	#N/A	#N/A	#N/A	#N/A	#N/A	0	MASH	#N/A	#N/A	#N/A	#N/A	2	#N/A	2	#N/A	#N/A	#N/A
LLB0229	LLB0229-1	Adult (HMC)	Other	#N/A	Female		448	141	149	115	0.77	1	166	13.5	4.2	#N/A	#N/A	#N/A	#N/A	#N/A	22.44	Wilson	#N/A	#N/A	#N/A	#N/A	#N/A	#N/A	2	#N/A	#N/A	#N/A
LLB0230	LLB0230-1	Adult (HMC)	MASH	#N/A	Male		17	#N/A	60	#N/A	0.27	1	222	12.3	6.4	#N/A	#N/A	#N/A	#N/A	#N/A	0	MASH	#N/A	#N/A	#N/A	#N/A	2	#N/A	2	#N/A	#N/A	#N/A
LLB0231	LLB0231-1	Adult (HMC)	MASH	test	Female		74	#N/A	64	#N/A	1.22	1	203	13.6	4.3	#N/A	#N/A	#N/A	#N/A	#N/A	0	MASH	#N/A	#N/A	#N/A	#N/A	1	#N/A	2	#N/A	#N/A	#N/A
LLB0233	LLB0233-1	Adult (HMC)	MASH	train	Male		62	52	122	187	0.44	1.07	131	13.4	5.8	#N/A	#N/A	#N/A	#N/A	#N/A	0	MASH	#N/A	#N/A	#N/A	#N/A	3	#N/A	2	#N/A	#N/A	#N/A
LLB0234	LLB0234-1	Adult (HMC)	MASH	test	Male		76	41	119	23	0.56	1	258	13.4	6.4	#N/A	#N/A	#N/A	#N/A	#N/A	3.07	MASH	#N/A	#N/A	#N/A	#N/A	2	#N/A	2	#N/A	#N/A	#N/A
LLB0238	LLB0238-1	Adult (HMC)	AIH	test	Female		47	45	263	126	#N/A	#N/A	186	13.5	6.4	#N/A	#N/A	#N/A	#N/A	#N/A	0	AIH	#N/A	#N/A	#N/A	#N/A	#N/A	#N/A	2	#N/A	#N/A	#N/A
LLB0239	LLB0239-1	Adult (HMC)	PSC/PBC	#N/A	Female		65	48	99	192	0.45	#N/A	198	12.7	5.8	#N/A	#N/A	#N/A	#N/A	#N/A	14.52	PBC	#N/A	#N/A	#N/A	#N/A	#N/A	#N/A	2	#N/A	#N/A	#N/A
LLB0240	LLB0240-1	Adult (HMC)	MASH	#N/A	Female		27	45	112	89	#N/A	1	317	11.6	5.1	#N/A	#N/A	#N/A	#N/A	#N/A	12.51	MASH	#N/A	#N/A	#N/A	#N/A	#N/A	#N/A	2	#N/A	#N/A	#N/A
LLB0241	LLB0241-1	Adult (HMC)	DILI	#N/A	Male		37	27	74	184	0.41	#N/A	244	12.7	8.4	#N/A	#N/A	#N/A	#N/A	#N/A	0	DILI	#N/A	#N/A	#N/A	#N/A	#N/A	#N/A	2	#N/A	#N/A	#N/A
LLB0242	LLB0242-1	Adult (HMC)	Other	#N/A	Male		123	81	123	74	0.96	1.07	141	16.2	5.8	#N/A	#N/A	#N/A	#N/A	#N/A	10.47	glycogen disease type 6	#N/A	#N/A	#N/A	#N/A	#N/A	#N/A	2	#N/A	#N/A	#N/A
LLB0243	LLB0243-1	Adult (HMC)	MASH	train	Male		70	30	83	23	0.37	#N/A	280	15.3	7.1	#N/A	#N/A	#N/A	#N/A	#N/A	0	MASH	#N/A	#N/A	#N/A	#N/A	#N/A	#N/A	2	#N/A	#N/A	#N/A
LLB0244	LLB0244-1	Adult (HMC)	MASH	validation	Female		120	169	140	148	0.92	1.13	163	13.4	2.4	#N/A	high	#N/A	#N/A	negative	5.03	MASH	#N/A	#N/A	#N/A	#N/A	#N/A	2	2	#N/A	#N/A	#N/A
LLB0245	LLB0245-1	Adult (HMC)	MASH	#N/A	Female		#N/A	#N/A	#N/A	#N/A	#N/A	#N/A	#N/A	#N/A	#N/A	#N/A	#N/A	#N/A	#N/A	#N/A	0	MASH	#N/A	#N/A	#N/A	#N/A	#N/A	#N/A	2	#N/A	#N/A	#N/A
LLB0246	LLB0246-1	Adult (HMC)	MASH	validation	Male		59	49	107	152	1.02	1	201	13.8	3.5	#N/A	#N/A	#N/A	#N/A	#N/A	6.29	MASH	#N/A	#N/A	#N/A	#N/A	#N/A	#N/A	2	#N/A	#N/A	#N/A
LLB0248	LLB0248-1	Adult (HMC)	DILI	#N/A	Male		46	49	#N/A	#N/A	#N/A	#N/A	#N/A	#N/A	#N/A	#N/A	#N/A	#N/A	#N/A	#N/A	0	DILI	#N/A	#N/A	#N/A	#N/A	#N/A	#N/A	2	#N/A	#N/A	#N/A
LLB0249	LLB0249-1	Adult (HMC)	DILI	#N/A	Female		#N/A	#N/A	#N/A	#N/A	#N/A	#N/A	#N/A	#N/A	#N/A	#N/A	#N/A	#N/A	#N/A	#N/A	0	DILI	#N/A	#N/A	#N/A	#N/A	#N/A	#N/A	2	#N/A	#N/A	#N/A
LLB0250	LLB0250-1	Adult (HMC)	MASH	#N/A	Female		#N/A	#N/A	#N/A	#N/A	#N/A	#N/A	#N/A	#N/A	#N/A	#N/A	#N/A	#N/A	#N/A	#N/A	3.89	MASH	#N/A	#N/A	#N/A	#N/A	#N/A	#N/A	2	#N/A	#N/A	#N/A
LLB0251	LLB0251-1	Adult (HMC)	DILI	#N/A	Female		16	29	#N/A	#N/A	#N/A	#N/A	#N/A	#N/A	#N/A	1446	moderate	#N/A	#N/A	negative	0	DILI	#N/A	#N/A	#N/A	#N/A	#N/A	2	2	#N/A	0	#N/A
LLB0252	LLB0252-1	Adult (HMC)	AIH	#N/A	Male		36	26	158	149	0.71	1.04	240	15.1	8.2	#N/A	#N/A	#N/A	#N/A	#N/A	0	AIH	#N/A	#N/A	#N/A	#N/A	#N/A	#N/A	2	#N/A	#N/A	#N/A
LLB0253	LLB0253-1	Adult (HMC)	MASH	#N/A	Female		#N/A	49	82	48	0.74	1	198	12.4	4.4	#N/A	#N/A	#N/A	#N/A	#N/A	0	MASH	#N/A	#N/A	#N/A	#N/A	#N/A	#N/A	2	#N/A	#N/A	#N/A
LLB0254	LLB0254-1	Adult (HMC)	MASH	#N/A	Male		28	19	139	76	0.47	#N/A	385	13.6	7.4	#N/A	#N/A	#N/A	#N/A	#N/A	0.64	MASH	#N/A	#N/A	#N/A	#N/A	#N/A	#N/A	2	#N/A	#N/A	#N/A
LLB0256	LLB0256-1	Adult (HMC)	AIH	#N/A	Female		17	54	79	59	1.33	1.23	153	14.9	5.7	#N/A	moderate	mild	#N/A	negative	0	AIH	#N/A	#N/A	#N/A	#N/A	#N/A	2	2	#N/A	#N/A	#N/A
LLB0257	LLB0257-1	Adult (HMC)	AIH	#N/A	Female		#N/A	#N/A	#N/A	#N/A	#N/A	#N/A	#N/A	#N/A	#N/A	#N/A	#N/A	#N/A	#N/A	#N/A	0	AIH	#N/A	#N/A	#N/A	#N/A	#N/A	#N/A	2	#N/A	#N/A	#N/A
LLB0258	LLB0258-1	Adult (HMC)	MASH	validation	Male		57	#N/A	63	#N/A	0.91	1	176	16.9	6.9	#N/A	negative	#N/A	#N/A	negative	2.53	MASH	#N/A	#N/A	#N/A	#N/A	#N/A	0	2	#N/A	#N/A	#N/A
LLB0259	LLB0259-1	Adult (HMC)	MASH	#N/A	Female		#N/A	#N/A	#N/A	#N/A	#N/A	#N/A	#N/A	#N/A	#N/A	#N/A	#N/A	#N/A	#N/A	#N/A	0	MASH	#N/A	#N/A	#N/A	#N/A	#N/A	#N/A	2	#N/A	#N/A	#N/A
LLB0260	LLB0260-1	Adult (HMC)	MASH	#N/A	Female		15	29	94	24	1.08	1.11	61	8.7	2.1	1850	moderate	negative	#N/A	#N/A	0	MASH + Cirrosis	#N/A	#N/A	#N/A	#N/A	#N/A	2	2	#N/A	2	#N/A
LLB0261	LLB0261-1	Adult (HMC)	MASH	validation	Male		87	68	35	#N/A	#N/A	1.03	174	15.3	5.1	#N/A	#N/A	#N/A	#N/A	#N/A	2.13	MASH	#N/A	#N/A	#N/A	#N/A	#N/A	#N/A	2	#N/A	#N/A	#N/A
LLB0262	LLB0262-1	Adult (HMC)	MASH	validation	Female		109	67	138	193	0.32	1	265	11.9	10.1	#N/A	negative	moderate	#N/A	negative	0	MASH	#N/A	#N/A	#N/A	#N/A	#N/A	2	2	#N/A	#N/A	#N/A
LLB0264	LLB0264-1	Adult (HMC)	AIH	train	Female		68	82	285	192	1.21	#N/A	273	12.9	6.2	#N/A	#N/A	#N/A	#N/A	#N/A	16.43	AIH	#N/A	#N/A	#N/A	#N/A	#N/A	#N/A	2	#N/A	#N/A	#N/A
LLB0266	LLB0266-1	Adult (HMC)	MASH	#N/A	Male		18	45	63	16	1.34	1	228	14.9	7.8	#N/A	#N/A	#N/A	#N/A	#N/A	0	MASH	#N/A	#N/A	#N/A	#N/A	#N/A	#N/A	2	#N/A	#N/A	#N/A
LLB0267	LLB0267-1	Adult (HMC)	MASH	train	Female		51	37	156	247	0.58	#N/A	305	#N/A	7.1	#N/A	#N/A	#N/A	#N/A	#N/A	2.33	MASH	#N/A	#N/A	#N/A	#N/A	#N/A	#N/A	2	#N/A	#N/A	#N/A
AIH0069	AIH0069-1	Pediatric (SZMC)	Healthy	#N/A	Male		#N/A	#N/A	#N/A	#N/A	#N/A	#N/A	#N/A	#N/A	#N/A	#N/A	#N/A	#N/A	#N/A	#N/A	0	#N/A	#N/A	#N/A	#N/A	#N/A	#N/A	#N/A	#N/A	#N/A	#N/A	#N/A
AIH0070	AIH0070-1	Pediatric (SZMC)	Healthy	#N/A	Female		#N/A	#N/A	#N/A	#N/A	#N/A	#N/A	#N/A	#N/A	#N/A	#N/A	#N/A	#N/A	#N/A	#N/A	0	#N/A	#N/A	#N/A	#N/A	#N/A	#N/A	#N/A	#N/A	#N/A	#N/A	#N/A
AIH0071	AIH0071-1	Pediatric (SZMC)	Healthy	#N/A	Female		#N/A	#N/A	#N/A	#N/A	#N/A	#N/A	#N/A	#N/A	#N/A	#N/A	#N/A	#N/A	#N/A	#N/A	0	#N/A	#N/A	#N/A	#N/A	#N/A	#N/A	#N/A	#N/A	#N/A	#N/A	#N/A
AIH0072	AIH0072-1	Pediatric (SZMC)	Healthy	#N/A	Male		#N/A	#N/A	#N/A	#N/A	#N/A	#N/A	#N/A	#N/A	#N/A	#N/A	#N/A	#N/A	#N/A	#N/A	0	#N/A	#N/A	#N/A	#N/A	#N/A	#N/A	#N/A	#N/A	#N/A	#N/A	#N/A
AIH0073	AIH0073-1	Pediatric (SZMC)	Healthy	#N/A	Male		#N/A	#N/A	#N/A	#N/A	#N/A	#N/A	#N/A	#N/A	#N/A	#N/A	#N/A	#N/A	#N/A	#N/A	0	#N/A	#N/A	#N/A	#N/A	#N/A	#N/A	#N/A	#N/A	#N/A	#N/A	#N/A
AIH0074	AIH0074-1	Pediatric (SZMC)	Healthy	#N/A	Female		#N/A	#N/A	#N/A	#N/A	#N/A	#N/A	#N/A	#N/A	#N/A	#N/A	#N/A	#N/A	#N/A	#N/A	0	#N/A	#N/A	#N/A	#N/A	#N/A	#N/A	#N/A	#N/A	#N/A	#N/A	#N/A
AIH0127	AIH0127-1	Pediatric (SZMC)	AIH	#N/A	Male		#N/A	#N/A	#N/A	#N/A	#N/A	#N/A	#N/A	#N/A	#N/A	#N/A	#N/A	#N/A	#N/A	#N/A	0	#N/A	#N/A	#N/A	#N/A	#N/A	#N/A	#N/A	#N/A	#N/A	#N/A	#N/A
NSH0001	NSH0001-1	MASH followup	MASH	#N/A	Female		#N/A	#N/A	#N/A	#N/A	#N/A	#N/A	#N/A	#N/A	#N/A	#N/A	#N/A	#N/A	#N/A	#N/A	0	#N/A	#N/A	#N/A	#N/A	#N/A	#N/A	#N/A	#N/A	#N/A	#N/A	#N/A
NSH0003	NSH0003-1	MASH followup	MASH	#N/A	Male		#N/A	#N/A	#N/A	#N/A	#N/A	#N/A	#N/A	#N/A	#N/A	#N/A	#N/A	#N/A	#N/A	#N/A	0	#N/A	#N/A	#N/A	#N/A	#N/A	#N/A	#N/A	#N/A	#N/A	#N/A	#N/A
NSH0004	NSH0004-1	MASH followup	MASH	#N/A	Female		#N/A	#N/A	#N/A	#N/A	#N/A	#N/A	#N/A	#N/A	#N/A	#N/A	#N/A	#N/A	#N/A	#N/A	2.05	#N/A	#N/A	#N/A	#N/A	#N/A	#N/A	#N/A	#N/A	#N/A	#N/A	#N/A
NSH0005	NSH0005-1	MASH followup	MASH	#N/A	Male		#N/A	#N/A	#N/A	#N/A	#N/A	#N/A	#N/A	#N/A	#N/A	#N/A	#N/A	#N/A	#N/A	#N/A	0	#N/A	#N/A	#N/A	#N/A	#N/A	#N/A	#N/A	#N/A	#N/A	#N/A	#N/A
NSH0006	NSH0006-1	MASH followup	MASH	#N/A	Female		#N/A	#N/A	#N/A	#N/A	#N/A	#N/A	#N/A	#N/A	#N/A	#N/A	#N/A	#N/A	#N/A	#N/A	0	#N/A	#N/A	#N/A	#N/A	#N/A	2	#N/A	#N/A	#N/A	#N/A	#N/A
NSH0007	NSH0007-1	MASH followup	MASH	#N/A	Female		#N/A	#N/A	#N/A	#N/A	#N/A	#N/A	#N/A	#N/A	#N/A	#N/A	#N/A	#N/A	#N/A	#N/A	8.51	#N/A	#N/A	#N/A	#N/A	#N/A	2	#N/A	#N/A	#N/A	#N/A	#N/A
NSH0008	NSH0008-1	MASH followup	MASH	#N/A	Female		#N/A	#N/A	#N/A	#N/A	#N/A	#N/A	#N/A	#N/A	#N/A	#N/A	#N/A	#N/A	#N/A	#N/A	0	#N/A	#N/A	#N/A	#N/A	#N/A	1	#N/A	#N/A	#N/A	#N/A	#N/A
NSH0010	NSH0010-1	MASH followup	MASH	#N/A	Male		#N/A	#N/A	#N/A	#N/A	#N/A	#N/A	#N/A	#N/A	#N/A	#N/A	#N/A	#N/A	#N/A	#N/A	0	#N/A	#N/A	#N/A	#N/A	#N/A	4	#N/A	#N/A	#N/A	#N/A	#N/A
NSH0011	NSH0011-1	MASH followup	MASH	#N/A	Female		#N/A	#N/A	#N/A	#N/A	#N/A	#N/A	#N/A	#N/A	#N/A	#N/A	#N/A	#N/A	#N/A	#N/A	0	#N/A	#N/A	#N/A	#N/A	#N/A	3	#N/A	#N/A	#N/A	#N/A	#N/A
NSH0012	NSH0012-1	MASH followup	MASH	#N/A	Female		#N/A	#N/A	#N/A	#N/A	#N/A	#N/A	#N/A	#N/A	#N/A	#N/A	#N/A	#N/A	#N/A	#N/A	0	#N/A	#N/A	#N/A	#N/A	#N/A	3	#N/A	#N/A	#N/A	#N/A	#N/A
NSH0013	NSH0013-1	MASH followup	MASH	#N/A	Female		#N/A	#N/A	#N/A	#N/A	#N/A	#N/A	#N/A	#N/A	#N/A	#N/A	#N/A	#N/A	#N/A	#N/A	0	#N/A	#N/A	#N/A	#N/A	#N/A	3	#N/A	#N/A	#N/A	#N/A	#N/A
PS0004	PS0004-L	Healthy collection (HUJI)	Other	#N/A	Male		#N/A	#N/A	#N/A	#N/A	#N/A	#N/A	#N/A	#N/A	#N/A	#N/A	#N/A	#N/A	#N/A	#N/A	0	#N/A	#N/A	#N/A	#N/A	#N/A	#N/A	#N/A	#N/A	#N/A	#N/A	#N/A
PS0119	PS0119-5	Healthy collection (HUJI)	Healthy	#N/A	Female		#N/A	#N/A	#N/A	#N/A	#N/A	#N/A	#N/A	#N/A	#N/A	#N/A	#N/A	#N/A	#N/A	#N/A	0	#N/A	#N/A	#N/A	#N/A	#N/A	#N/A	#N/A	#N/A	#N/A	#N/A	#N/A
PS0125	PS0125-7	Healthy collection (HUJI)	Healthy	#N/A	Male		#N/A	#N/A	#N/A	#N/A	#N/A	#N/A	#N/A	#N/A	#N/A	#N/A	#N/A	#N/A	#N/A	#N/A	0	#N/A	#N/A	#N/A	#N/A	#N/A	#N/A	#N/A	#N/A	#N/A	#N/A	#N/A
PS0135	PS0135-1	Healthy collection (HUJI)	Healthy	#N/A	Female		#N/A	#N/A	#N/A	#N/A	#N/A	#N/A	#N/A	#N/A	#N/A	#N/A	#N/A	#N/A	#N/A	#N/A	4.5	#N/A	#N/A	#N/A	#N/A	#N/A	#N/A	#N/A	#N/A	#N/A	#N/A	#N/A
PS0136	PS0136-1	Healthy collection (HUJI)	Healthy	#N/A	Male		#N/A	#N/A	#N/A	#N/A	#N/A	#N/A	#N/A	#N/A	#N/A	#N/A	#N/A	#N/A	#N/A	#N/A	0	#N/A	#N/A	#N/A	#N/A	#N/A	#N/A	#N/A	#N/A	#N/A	#N/A	#N/A
PS0138	PS0138-1	Healthy collection (HUJI)	Healthy	#N/A	Female		#N/A	#N/A	#N/A	#N/A	#N/A	#N/A	#N/A	#N/A	#N/A	#N/A	#N/A	#N/A	#N/A	#N/A	0	#N/A	#N/A	#N/A	#N/A	#N/A	#N/A	#N/A	#N/A	#N/A	#N/A	#N/A
PS0139	PS0139-1	Healthy collection (HUJI)	Healthy	#N/A	Male		#N/A	#N/A	#N/A	#N/A	#N/A	#N/A	#N/A	#N/A	#N/A	#N/A	#N/A	#N/A	#N/A	#N/A	0	#N/A	#N/A	#N/A	#N/A	#N/A	#N/A	#N/A	#N/A	#N/A	#N/A	#N/A
PS0140	PS0140-1	Healthy collection (HUJI)	Healthy	#N/A	Male		#N/A	#N/A	#N/A	#N/A	#N/A	#N/A	#N/A	#N/A	#N/A	#N/A	#N/A	#N/A	#N/A	#N/A	0	#N/A	#N/A	#N/A	#N/A	#N/A	#N/A	#N/A	#N/A	#N/A	#N/A	#N/A
PS0145	PS0145-1	Healthy collection (HUJI)	Healthy	#N/A	Male		#N/A	#N/A	#N/A	#N/A	#N/A	#N/A	#N/A	#N/A	#N/A	#N/A	#N/A	#N/A	#N/A	#N/A	0	#N/A	#N/A	#N/A	#N/A	#N/A	#N/A	#N/A	#N/A	#N/A	#N/A	#N/A
TRN0957	TRN0957-8331	LTx (HMC)	LTx	#N/A	Male		5928	11600	#N/A	349	9.98	2.01	127	11.7	29.1	#N/A	#N/A	#N/A	#N/A	#N/A	63.27	#N/A	#N/A	#N/A	#N/A	#N/A	#N/A	#N/A	#N/A	#N/A	#N/A	#N/A
TRN0830	TRN0830-7481	LTx (HMC)	LTx	#N/A	Male		2032	801	#N/A	58	1.49	1.02	151	10.9	15.1	#N/A	#N/A	#N/A	#N/A	#N/A	10.47	#N/A	#N/A	#N/A	#N/A	#N/A	#N/A	#N/A	#N/A	#N/A	#N/A	#N/A
TRN0743	TRN0743-6437	LTx (HMC)	LTx	#N/A	Female		1573	2275	#N/A	82	120	1.85	88	7.9	17.2	#N/A	#N/A	#N/A	#N/A	#N/A	0	#N/A	#N/A	#N/A	#N/A	#N/A	#N/A	#N/A	#N/A	#N/A	#N/A	#N/A
TRN0625	TRN0625-6189	LTx (HMC)	LTx	#N/A	Female		1389	1607	#N/A	75	109	2.2	95	13.1	16.1	#N/A	#N/A	#N/A	#N/A	#N/A	86.07	#N/A	#N/A	#N/A	#N/A	#N/A	#N/A	#N/A	#N/A	#N/A	#N/A	#N/A
TRN0530	TRN0530-5376	LTx (HMC)	LTx	#N/A	Male		1370	2221	#N/A	45	155	2.63	53	10.7	8.4	#N/A	#N/A	#N/A	#N/A	#N/A	0.76	#N/A	#N/A	#N/A	#N/A	#N/A	#N/A	#N/A	#N/A	#N/A	#N/A	#N/A
TRN0466	TRN0466-5540	LTx (HMC)	LTx	#N/A	Male		1269	2531	#N/A	64	96.1	2.21	97	13.4	14.1	#N/A	#N/A	#N/A	#N/A	#N/A	15.01	#N/A	#N/A	#N/A	#N/A	#N/A	#N/A	#N/A	#N/A	#N/A	#N/A	#N/A
TRN0599	TRN0599-6497	LTx (HMC)	LTx	#N/A	Female		1208	2142	#N/A	46	148	1.66	101	10.8	11.9	#N/A	#N/A	#N/A	#N/A	#N/A	0	#N/A	#N/A	#N/A	#N/A	#N/A	#N/A	#N/A	#N/A	#N/A	#N/A	#N/A

### Sheet: Table2 - Sequencing Statistics
plasma_sample	unique reads	% signal
AIH0018-1	2677861	84.92
AIH0019-3	2067912	58.35
AIH0020-1	3861722	50.12
AIH0022-4	1773223	93.97
AIH0022-5	937526	94.74
AIH0024-2	8987512	42.56
AIH0024-3	878027	93.28
AIH0025-1	1502064	58.51
AIH0028-1	4058207	77.66
AIH0030-1	4686511	69.15
AIH0031-2	2158039	69.8
AIH0031-3	740086	90.57
AIH0032-2	2982830	59.03
AIH0032-3	2311796	90.1
AIH0032-4	2385249	86.97
AIH0037-1	5626591	41.35
AIH0038-2	1721473	84.55
AIH0038-3	2321498	95.12
AIH0039-1	2588041	84.43
AIH0039-2	2440657	95.75
AIH0040-1	3577373	48.39
AIH0042-1	3534520	63.22
AIH0046-1	2610173	62.5
AIH0046-2	2356359	96.27
AIH0047-1	2314412	59.56
AIH0048-1	2220932	54.48
AIH0050-2	2363518	90.06
AIH0050-3	3838583	96.26
AIH0051-1	2532032	64.62
AIH0051-2	1211136	89.36
AIH0054-1	919590	65.5
AIH0056-1	2131423	86.02
AIH0059-1	1067714	82.45
AIH0064-1	2280411	93.53
AIH0064-2	2177975	95.4
AIH0065-1	1995666	85.2
AIH0066-1	2131156	96.19
AIH0066-2	2701857	96.77
AIH0067-1	3582417	93.96
AIH0068-1	2446539	94.3
AIH0076-1	888752	95.6
AIH0077-1	2210476	91.47
AIH0080-1	1028538	95.63
AIH0081-1	1280579	96.22
AIH0083-1	905771	94.99
AIH0084-1	1587418	96.47
AIH0087-1	2837413	97.24
AIH0088-1	1572725	96.03
AIH0089-1	2104522	94.17
AIH0090-1	1972064	94.8
AIH0091-1	2361543	92.69
AIH0093-1	1130463	95.97
AIH0094-1	2409540	82.08
AIH0096-1	2311204	89.64
AIH0097-1	1597446	94.15
AIH0098-1	2034051	94.38
AIH0098-2	3046360	94.49
AIH0099-1	1651280	95.17
AIH0104-1	2189000	96.45
AIH0105-1	3227943	91.4
AIH0107-1	1715247	96.42
AIH0113-1	4756973	95.86
AIH0114-1	3637949	96.49
AIH0116-1	3693430	97
AIH0118-1	3769952	95.97
AIH0122-1	3661786	93
AIH0124-1	4710624	87.83
AIH0125-1	3703043	92.22
AIH1104-1	3261684	96.84
AIH1105-1	3256066	92.74
LLB0001-1	1669990	95.89
LLB0002-1	2754958	95.47
LLB0003-1	826672	94.33
LLB0006-1	3328182	94.67
LLB0007-1	3413593	95.58
LLB0008-1	1872332	95.57
LLB0009-1	2428819	83.44
LLB0010-1	2140941	89.99
LLB0011-1	1265722	96.3
LLB0012-1	2333791	94.17
LLB0013-1	1796974	96.3
LLB0014-1	3790109	63.69
LLB0016-1	6592161	91.33
LLB0017-1	1932431	94.76
LLB0019-1	866736	89.5
LLB0020-1	3164579	95.66
LLB0022-1	2420622	89.22
LLB0023-1	1460053	93.21
LLB0024-1	1818075	95.5
LLB0025-1	1571468	94.51
LLB0026-1	2715447	95.01
LLB0027-1	2858494	94.87
LLB0028-1	1837499	95.56
LLB0029-1	4504807	96.35
LLB0030-1	1530873	90.87
LLB0031-1	1180464	94.52
LLB0032-1	2287309	93.82
LLB0033-1	1746036	95.67
LLB0034-1	1946898	88.67
LLB0035-1	1747788	95.46
LLB0036-1	1990266	95.93
LLB0040-1	1937905	95.83
LLB0042-1	4147002	96.03
LLB0043-1	2109540	91.7
LLB0044-1	1792525	96.24
LLB0047-1	1787879	95.84
LLB0048-1	5295041	84.56
LLB0049-1	1778664	96.49
LLB0052-1	2124745	95.94
LLB0053-1	2380729	92.98
LLB0055-1	2403055	96.48
LLB0056-1	853396	90.72
LLB0057-1	3592512	96.05
LLB0058-1	2028022	92.8
LLB0061-1	2308728	80.49
LLB0062-1	1562450	96.67
LLB0066-1	2140539	92.8
LLB0067-1	2396739	94.42
LLB0068-1	1409214	95.76
LLB0069-1	3628183	71.92
LLB0070-1	1745355	96.52
LLB0071-1	3149322	95.37
LLB0072-1	1937978	94.45
LLB0075-1	1181133	86.75
LLB0076-1	1747060	87.22
LLB0077-1	2124487	89.09
LLB0078-1	3212757	96.58
LLB0079-1	1882492	95
LLB0081-1	1544200	95.75
LLB0082-1	1886766	95.93
LLB0083-1	3794467	91.37
LLB0084-1	2356769	96.02
LLB0085-1	1957851	90.73
LLB0086-1	44441709	96.03
LLB0087-1	3294464	96.37
LLB0088-1	5895741	95.91
LLB0089-1	2373346	95.39
LLB0091-1	2623156	83.94
LLB0092-1	3764852	91.53
LLB0093-1	3935148	95.49
LLB0094-1	2947581	89.18
LLB0095-1	4058468	51.23
LLB0096-1	847099	96.44
LLB0097-1	3365873	96.14
LLB0098-1	4476658	95.44
LLB0100-1	4090714	96.1
LLB0101-1	4522315	96.07
LLB0102-1	3724386	85.18
LLB0103-1	5055760	94.84
LLB0104-1	5094138	90.72
LLB0105-1	3232401	90.54
LLB0106-1	5390957	58.97
LLB0107-1	3826240	70.55
LLB0108-1	3249355	95.86
LLB0109-1	2173818	93.01
LLB0110-1	4019304	95.19
LLB0112-1	2992625	95.98
LLB0113-1	4079487	96.35
LLB0114-1	2555212	96.06
LLB0115-1	4491950	95.02
LLB0116-1	2889946	94.7
LLB0118-1	4319486	94.68
LLB0119-1	2381836	95.75
LLB0120-1	1903900	85
LLB0121-1	5816233	66.55
LLB0123-1	1192272	60.54
LLB0124-1	3545803	96.28
LLB0126-1	3297277	94.25
LLB0128-1	1324595	95.79
LLB0129-1	2394654	95.62
LLB0130-1	2593245	96.62
LLB0131-1	3069184	95.13
LLB0132-1	5006756	95.06
LLB0136-1	3499928	94.04
LLB0137-1	3351029	96.06
LLB0138-1	3143140	71.11
LLB0139-1	896183	95.07
LLB0140-1	3454946	96.05
LLB0142-1	2153975	89.67
LLB0143-1	2269375	93.52
LLB0144-1	3634603	94.35
LLB0145-1	2388166	85.06
LLB0147-1	1850190	93.89
LLB0148-1	3003821	96.4
LLB0149-1	2657207	92.9
LLB0150-1	2813023	95.76
LLB0153-1	3303747	96.56
LLB0155-1	1732069	85.74
LLB0156-1	2083277	91.5
LLB0157-1	3397290	95.99
LLB0158-1	1969434	95.18
LLB0159-1	2382207	96.32
LLB0160-1	1710921	95.7
LLB0162-1	1983669	77.36
LLB0163-1	2988988	59.31
LLB0164-1	4148239	89.57
LLB0165-1	4867357	92.83
LLB0166-1	2162008	91.14
LLB0167-1	2806281	93.22
LLB0168-1	2345399	94.45
LLB0169-1	3291838	95.17
LLB0170-1	4293870	93.5
LLB0171-1	2861965	93.43
LLB0173-1	2998438	86.64
LLB0174-1	3860808	92.57
LLB0175-1	3642856	94.1
LLB0177-1	2547604	40.82
LLB0178-1	3326171	93.89
LLB0179-1	1857834	93.15
LLB0182-1	1720906	95.02
LLB0183-1	5153865	76.74
LLB0184-1	2713923	88.06
LLB0185-1	2321054	90.45
LLB0186-1	2594669	86.96
LLB0187-1	3041535	95.03
LLB0188-1	2538842	87.81
LLB0189-1	4773190	84.54
LLB0190-1	3330355	94.37
LLB0191-1	3556391	93.68
LLB0193-1	3991989	95.9
LLB0195-1	3344865	92.98
LLB0196-1	3950134	94.49
LLB0198-1	3934798	94.89
LLB0199-1	1116776	81.22
LLB0200-1	4452844	94.17
LLB0201-1	3613167	92.22
LLB0204-1	3033482	92.56
LLB0205-1	3222762	95.33
LLB0206-1	3108520	95.86
LLB0207-1	3771910	95.77
LLB0208-1	3767068	91.97
LLB0209-1	1510901	86.73
LLB0210-1	3982737	95.72
LLB0211-1	3492412	94.63
LLB0213-1	3158075	57.55
LLB0215-1	4978994	95.49
LLB0217-1	7949321	93.85
LLB0218-1	4566629	81.25
LLB0220-1	5011178	91.78
LLB0221-1	3688354	80.39
LLB0222-1	4167612	95.04
LLB0224-1	3977456	95
LLB0227-1	4963455	95.28
LLB0228-1	4014757	83.92
LLB0229-1	6312850	94.52
LLB0230-1	5037124	92.55
LLB0231-1	5363334	96.03
LLB0233-1	4367940	96.09
LLB0234-1	3160216	94.56
LLB0238-1	3045712	93.75
LLB0239-1	2505054	94.48
LLB0240-1	3053372	93.28
LLB0241-1	1441141	85.32
LLB0242-1	2856656	94.94
LLB0243-1	3790045	95.19
LLB0244-1	4962895	92.54
LLB0245-1	2435869	94.63
LLB0246-1	3593080	94.94
LLB0248-1	3876039	91.58
LLB0249-1	2819772	64.8
LLB0250-1	3355389	94.98
LLB0251-1	4238254	87.02
LLB0252-1	3207853	88.97
LLB0253-1	3531981	94.86
LLB0254-1	2495198	88.09
LLB0256-1	3731387	79.26
LLB0257-1	3038679	86.08
LLB0258-1	2008620	88.65
LLB0259-1	3310260	94.1
LLB0260-1	4397436	95.45
LLB0261-1	3081641	93.08
LLB0262-1	3352289	96.07
LLB0264-1	2936536	77.51
LLB0266-1	2632623	94.95
LLB0267-1	1953309	94.83
AIH0069-1	1745797	78.05
AIH0070-1	2005980	82.6
AIH0071-1	1331078	85.72
AIH0072-1	1084019	77.03
AIH0073-1	876585	77.99
AIH0074-1	848327	85.79
AIH0127-1	2435452	96
NSH0001-1	1304676	57.14
NSH0003-1	1711783	44.85
NSH0004-1	869906	67.79
NSH0005-1	1287482	51.16
NSH0006-1	2882645	74.68
NSH0007-1	1061356	75.16
NSH0008-1	1068915	64.51
NSH0010-1	1375576	68.02
NSH0011-1	905069	62.72
NSH0012-1	1458834	77.91
NSH0013-1	1598221	71.38
PS0004-L	3667982	84.19
PS0119-5	1296149	88.94
PS0125-7	1905392	89.9
PS0135-1	1083397	90.44
PS0136-1	941220	86.44
PS0138-1	1576538	88.96
PS0139-1	2378828	87.62
PS0140-1	2162564	89.57
PS0145-1	772193	91.14
TRN0957-8331	12199243	88.89
TRN0830-7481	3164930	88.13
TRN0743-6437	3526384	86.91
TRN0625-6189	7349437	91.5
TRN0530-5376	2319205	81.33
TRN0466-5540	5037676	95.46
TRN0599-6497	1854339	93.72

### Sheet: Table3 - AIH elevated genes
gene
A1CF
A2M
AADAC
AB429224
ABCA8
ABCB11
ABCB4
ABCC2
ABCC9
ABCG5
ABCG8
ACADL
ACMSD
ACOT12
ACOX2
ACSM2A
ACSM2B
ACSM5
ADAMTS16
ADAMTS9
ADAMTS9-AS2
ADAMTSL3
ADCY10
ADH1A
ADH1B
ADH4
ADH6
ADORA2A-AS1
ADRA1A
ADRA1B
AF047486
AF085962
AF086288
AF186192.1
AFM
AFMID
AGAP1
AGMO
AGT
AGTR1
AGXT
AGXT2
AGXT2L1
AHSG
AJUBA
AKR1C1
AKR1C3
AKR1CL1
AKR7A3
AL050000
AL163953.2
AL833139
ALB
ALDH1A1
ALDH1L1
ALDH1L1-AS2
ALDH8A1
ALDOB
AMBP
ANGPTL2
ANGPTL3
ANGPTL4
ANKS1B
ANKS4B
ANO1
AOC4
AOX1
AP000797.3
AP001172.3
APCS
APOA1
APOA2
APOA5
APOB
APOC2
APOC3
APOC4-APOC2
APOE
APOF
APOH
APOL3
APOL4
AQP3
AQP4
ARHGAP42
ARHGEF10L
ARPP21
ARSE
ARSJ
ART4
AS3MT
ASB5
ASCL1
ASGR1
ASGR2
ASPDH
ASPG
ASS1
ASTN2
ATOH8
ATP2B2
ATP8B1
AX747684
AY927515
AZGP1
BAAT
BAIAP2L1
BCL11B
BCL2L14
BCO2
BDKRB2
BHMT
BHMT2
BIRC3
BLNK
BMP4
BOK
BOK-AS1
BX648496
C10orf35
C11orf92
C11orf93
C11orf95
C12orf74
C14orf105
C14orf132
C16orf45
C18orf23
C19orf12
C19orf80
C1R
C1S
C1orf115
C1orf168
C1orf172
C2orf72
C3
C4BPB
C5
C6
C6orf123
C6orf141
C8A
C8B
C8orf4
C8orf47
C9
CA5A
CADM1
CALCA
CAMK2B
CAMK2N1
CAP2
CARD10
CBLC
CCAT1
CCDC50
CCDC85C
CCL15
CCL15-CCL14
CCL16
CD276
CDC42EP1
CDH1
CDH2
CDHR5
CDO1
CEP170B
CES1
CFB
CFH
CFHR2
CFI
CGNL1
CHDH
CHRDL2
CHST9
CLDN1
CLDN14
CLDN19
CLDN2
CLDN7
CLIC5
CLSTN3
CMYA5
CNN3
COBL
COL18A1
COL19A1
COL22A1
COL27A1
COL4A3
COL4A4
COL5A2
CP
CPB2
CPLX1
CPN1
CPN2
CPS1
CRB3
CREB3L3
CRYAA
CSRNP3
CT62
CTB-39G8.2
CTB-43E15.2
CUX2
CWH43
CX3CL1
CXCL10
CXCL11
CXCL9
CXXC4
CYP11A1
CYP26A1
CYP27C1
CYP2B6
CYP2C18
CYP2C19
CYP2C8
CYP2C9
CYP2E1
CYP2J2
CYP3A5
CYP4A11
CYP4A22
CYP4F11
CYP8B1
DAB2IP
DACT2
DCDC2
DCDC5
DCPS
DD413619
DDAH1
DDC
DHCR24
DIO1
DKFZP434H168
DKFZP434K028
DKKL1
DLG5
DLG5-AS1
DM119532
DM119543
DMGDH
DMRTA1
DNAH11
DNAH9
DNAJC12
DNAJC22
DNMBP-AS1
DPYS
DSG2
DST
DTNA
DTX1
DUSP8
EBNA1BP2
EFHD1
EFNA1
EFNA2
EGFR
EHHADH
ELF3
ELOVL2
ELOVL2-AS1
EMP2
EMX1
EMX2
EMX2OS
ENO4
ENPEP
ENPP2
ENPP7
EPB41L4A
EPB41L4B
EPHA2
EPHX1
EPO
ERBB3
ERRFI1
ESPN
EU250746
EVA1A
F10
F11
F12
F13B
F2
F9
FAAH2
FABP1
FADS6
FAM110C
FAM13C
FAM149A
FAM155B
FAM171A1
FAM19A1
FAM20A
FAM78B
FAM83G
FAM84A
FAM99A
FARP1
FAT1
FBXL7
FBXO17
FCAMR
FETUB
FEZF1
FGA
FGB
FGD1
FGF14
FGF19
FGG
FGL1
FIBIN
FLJ11235
FLJ42875
FLRT3
FLVCR2
FMO3
FN1
FNDC5
FOLH1
FOXA1
FOXA2
FOXI3
FOXP2
FOXP3
FRK
FRZB
FTCD
FXYD1
G6PC
GABBR2
GAL3ST1
GALNT16
GALNT18
GAS2
GATA4
GATA6
GBP4
GBP7
GC
GCGR
GCKR
GDA
GDF7
GDNF-AS1
GFRA1
GHR
GJB1
GLDC
GLYAT
GLYATL1
GMNC
GNAO1
GNG12
GNG12-AS1
GNRH2
GOLT1A
GPC1
GPC6
GPD1
GPLD1
GPR126
GPR128
GPR37
GPR39
GPR75
GPRC5A
GPRC5B
GPRC5C
GPT
GRAMD3
GRB14
GRB7
GREB1L
GREM2
GRIA3
GRIN3A
GTF2IRD1
GYG2
GYS2
H6PD
HABP2
HAO1
HAPLN3
HAS3
HFE2
HGFAC
HIST1H1A
HKDC1
HLA-DOB
HLF
HMGCS2
HNF1A
HNF1B
HNF4A
HNF4G
HNMT
HPX
HRG
HS1BP3-IT1
HSD11B1
HSD17B2
HSD3B7
HSPA12A
HSPB9
HTR4
HTRA1
HULC
HYAL1
IGDCC3
IGF1
IGFALS
IGFBP1
IGFBP2
IGFBP3
IGFBP4
IGSF9
IHH
IL17RB
IL1RAPL2
IL22RA1
IL32
IL7
INHBC
INHBE
INS
INS-IGF2
ISM1
ITIH1
ITIH2
ITIH3
ITIH4
JB175181
KANK4
KB-1615E4.2
KCCAT211
KCNJ3
KCNK1
KCNN2
KCNT2
KCTD14
KIAA1217
KLB
KLHL29
KNG1
KRT222
KRTAP5-AS1
KSR2
LAD1
LAMA3
LAMA4
LARGE
LARP6
LBP
LDHD
LEAP2
LECT2
LGALS3BP
LGR5
LIF
LIFR
LIMS2
LINC00261
LINC00478
LINC00870
LINC01314
LINC01370
LINC01485
LIPG
LMO3
LMO7
LMX1A
LONRF2
LPHN2
LPIN3
LPPR1
LRCOL1
LRFN3
LRIG3
LRRC2
LRRC8E
LYPD1
MAB21L2
MAF
MAGI1
MAL2
MAPK4
MARC2
MARVELD3
MASP1
MASP2
MAT1A
MBL2
MCC
MEOX2
MET
METTL7B
MGC20647
MGC32805
MGC45800
MGST1
MIA2
MID1
MIR100HG
MIR122
MIR1258
MIR125B2
MIR1469
MIR146B
MIR192
MIR193B
MIR194-2
MIR203
MIR3545
MIR3650
MIR375
MIR4489
MIR4497
MIR4796
MIR497
MIR497HG
MIR5580
MIR5587
MIR5591
MIR587
MIR99AHG
MLPH
MLXIPL
MOCS1
MOGAT2
MOGAT3
MPDZ
MPPED1
MSI1
MT1E
MT1M
MTE
MTMR7
MTNR1A
MTUS1
MUC3A
MUC3B
MYH14
MYO1B
MYO5B
MYRIP
NALCN
NAT8
NAV2
NCKAP5
NFIB
NGEF
NHSL1
NINL
NKX2-8
NNMT
NOL4
NPAS2
NPC1L1
NPFFR2
NPTX2
NPW
NR0B2
NR1H4
NR1I2
NR1I3
NR2F1
NR2F1-AS1
NR2F2
NR2F2-AS1
NR5A2
NRG1
NRP1
NT5E
NTN4
NUAK1
NUGGC
NUPR1
OAF
OGDHL
ONECUT1
ONECUT2
ORM2
OSMR
OTC
PABL
PAH
PALLD
PALM2
PALM2-AKAP2
PALM3
PALMD
PARVA
PC
PCDH1
PCDHB1
PCK1
PCP4L1
PCSK9
PDE11A
PDLIM3
PDZK1
PEG10
PERP
PFKFB1
PGLYRP2
PGR
PHLDB2
PHYHIPL
PIGR
PIK3C2G
PIPOX
PKNOX2
PLA1A
PLA2G12B
PLA2G2A
PLEK2
PLEKHD1
PLEKHG1
PLEKHG5
PLEKHH1
PLG
PNPLA3
PON1
PON3
PPARG
PPARGC1A
PPP1R3C
PPP2R2C
PRDM16
PRKAA2
PRODH2
PROX1
PROZ
PRR18
PRR26
PTGFR
PTGFRN
PTPN3
PTPRG
PTPRK
PTPRM
PVRL3
PVRL3-AS1
QPRT
RAB17
RAD51AP2
RAET1G
RAI14
RALYL
RAP1GAP
RAPGEF2
RAPGEF4
RAPGEF4-AS1
RAPGEF5
RAPH1
RARB
RARRES2
RASL10B
RBP4
RBP5
RBPMS
RDH16
RELN
RGMB
RGMB-AS1
RGN
RHBG
RHOD
RHPN2
RIC3
RIPK4
RND1
RND3
RNF128
RNF165
RNF180
RNF207
RNF43
ROBO1
ROBO2
RORA
RORC
RPRML
RPS6KL1
RRAS2
RTKN
RTP3
S100A16
SAA4
SALL1
SAMD5
SCAND3
SCARA3
SCN8A
SDC1
SDR42E1
SDS
SDSL
SEC14L2
SEC14L4
SEC16B
SELENBP1
SEMA6D
SEPP1
SEPT10
SEPT8
SERP2
SERPINA10
SERPINA11
SERPINA3
SERPINA4
SERPINA5
SERPINA6
SERPINA7
SERPINC1
SERPIND1
SERPINF1
SERPINF2
SGCE
SGK2
SH3BP4
SH3RF2
SHC2
SHC3
SHD
SHH
SHROOM2
SHROOM3
SLC10A1
SLC10A5
SLC12A8
SLC13A3
SLC13A5
SLC15A1
SLC16A12
SLC17A4
SLC19A3
SLC22A10
SLC22A3
SLC22A7
SLC22A9
SLC25A18
SLC25A21
SLC25A21-AS1
SLC25A47
SLC25A48
SLC26A1
SLC28A1
SLC2A2
SLC30A10
SLC38A11
SLC38A3
SLC38A4
SLC39A14
SLC39A5
SLC4A4
SLC6A1
SLC6A13
SLC7A14
SLC7A2
SLC7A9
SLC9A3R2
SLCO1B1
SLCO1B3
SLCO2B1
SLITRK3
SMLR1
SMOC1
SNAI2
SNX31
SOBP
SOD3
SORBS2
SORCS1
SORCS2
SOWAHA
SOWAHB
SOWAHC
SOX5
SOX9
SPON2
SPP2
SPTBN2
SPTLC3
SRD5A2
SSTR1
ST8SIA3
STEAP1
STEAP2
STMND1
STXBP6
SULT2A1
SYBU
SYNE2
SYNE4
SYNPO
SYT12
SYT2
SYT9
TACC2
TAT
TBX15
TBX3
TCEA3
TCF7L1
TCP10L
TDO2
TEAD1
TEAD2
TENM3
TF
TGM2
THPO
TJP1
TJP3
TK1
TM4SF4
TM4SF5
TMC7
TMEM171
TMEM176A
TMEM176B
TMEM184A
TMEM200B
TMEM200C
TMEM30B
TMEM37
TMEM47
TMEM74B
TMEM82
TMEM86B
TMEM98
TMOD1
TMPRSS2
TMPRSS6
TNFRSF21
TNFSF11
TNK1
TOX3
TPRG1
TRABD2B
TRIM29
TRIM31
TRIM55
TRPC5
TRPM3
TRPV4
TSHZ2
TSKU
TSPAN6
TTPA
TUB
UBD
UGT1A1
UGT1A4
UGT1A9
UGT2A3
UGT2B10
UGT2B15
UGT2B4
UGT2B7
UGT3A1
UPB1
UPP2
UROC1
UTS2B
VSNL1
VTN
WNT16
WNT5A
WNT7B
WSCD1
WWC1
WWTR1
WWTR1-AS1
XDH
YAP1
ZBTB20-AS4
ZCCHC16
ZFHX4
ZFHX4-AS1
ZIC4
ZNF385B
mir-34
snoZ6

### Sheet: Table4 - Liver marker genes
gene	cluster_name
A1BG	hepatocyte
A2M	hepatocyte
ABCC2	hepatocyte
ACAT2	hepatocyte
ACTA2	stellate
ADGRL4	central venous LSECs
ADH1A	hepatocyte
ADH1C	hepatocyte
ADI1	hepatocyte
ADIRF	periportal LSECs
AGT	hepatocyte
ALB	hepatocyte
ALDH1L1	hepatocyte
ALDH6A1	hepatocyte
AMBP	hepatocyte
ANGPTL3	hepatocyte
APOA1	hepatocyte
APOA2	hepatocyte
APOB	hepatocyte
APOC3	hepatocyte
APOC4-APOC2	hepatocyte
APOM	hepatocyte
AQP1	periportal LSECs
AQP9	hepatocyte
AR	hepatocyte
ASPM	T-cell
ASPN	stellate
ATF5	hepatocyte
AURKB	T-cell
AXL	non-inflammatory Macs
BANK1	B-cell
BCHE	hepatocyte
BGN	stellate
BICC1	cholangiocyte
BIRC3	B-cell
BIRC5	T-cell
BLVRB	erythrocyte
BNIP3L	erythrocyte
BSG	erythrocyte
BTG1	hepatocyte
C1QA	non-inflammatory Macs
C1QB	non-inflammatory Macs
C1QC	non-inflammatory Macs
C1S	hepatocyte
C1orf162	inflammatory Macs
C3	hepatocyte
CA2	erythrocyte
CAV1	periportal LSECs
CCL14	central venous LSECs
CCL3	NK
CD160	NK
CD163	non-inflammatory Macs
CD2	hepatocyte
CD22	B-cell
CD37	B-cell
CD3D	hepatocyte
CD3E	hepatocyte
CD3G	hepatocyte
CD5L	non-inflammatory Macs
CD79B	B-cell
CD9	periportal LSECs
CDK1	T-cell
CDT1	T-cell
CENPA	T-cell
CENPF	T-cell
CENPM	T-cell
CES1	hepatocyte
CFB	hepatocyte
CFD	inflammatory Macs
CFHR1	hepatocyte
CFHR3	hepatocyte
CFHR4	hepatocyte
CHST4	cholangiocyte
CLDN10	cholangiocyte
CLDN4	cholangiocyte
CLEC14A	periportal LSECs
CLEC1B	central venous LSECs
CLEC4G	central venous LSECs
CLEC4M	central venous LSECs
CLEC7A	inflammatory Macs
CMC1	NK
COL14A1	stellate
COL1A1	stellate
COL1A2	stellate
COL3A1	stellate
COL4A2	stellate
COL6A2	stellate
COLEC11	stellate
CORO1A	hepatocyte
COTL1	inflammatory Macs
CP	hepatocyte
CPNE5	plasma-cell
CRHBP	central venous LSECs
CRP	hepatocyte
CST7	T-cell
CSTA	inflammatory Macs
CTH	hepatocyte
CTSB	non-inflammatory Macs
CTSW	T-cell
CXCL6	cholangiocyte
CXCR4	hepatocyte
CYB5A	hepatocyte
CYP2A6	hepatocyte
CYP2A7	hepatocyte
CYP2B6	hepatocyte
DBI	hepatocyte
DCN	stellate
DERL3	plasma-cell
EBP	hepatocyte
EDF1	hepatocyte
ELF3	cholangiocyte
ENG	portal endothelial cells
EPCAM	cholangiocyte
F10	hepatocyte
F12	hepatocyte
FABP1	hepatocyte
FBXO7	erythrocyte
FCGR2B	central venous LSECs
FCGR3A	non-inflammatory Macs
FCN1	inflammatory Macs
FCN2	central venous LSECs
FCN3	central venous LSECs
FDFT1	hepatocyte
FDPS	hepatocyte
FGA	hepatocyte
FGB	hepatocyte
FGFBP2	T-cell
FGFR2	cholangiocyte
FGG	hepatocyte
FGL1	hepatocyte
FKBP11	plasma-cell
FKBP8	erythrocyte
FOLR2	non-inflammatory Macs
FXYD2	cholangiocyte
G0S2	hepatocyte
G6PC	hepatocyte
GABARAPL2	erythrocyte
GAPDH	hepatocyte
GC	hepatocyte
GGT5	stellate
GHR	hepatocyte
GLRX5	erythrocyte
GNLY	T-cell
GNMT	hepatocyte
GOLT1A	hepatocyte
GPD1	hepatocyte
GPX4	hepatocyte
GSTA1	hepatocyte
GTSE1	T-cell
GUK1	erythrocyte
GYPC	erythrocyte
GZMB	T-cell
GZMH	T-cell
GZMK	NK
HAMP	hepatocyte
HBA1	erythrocyte
HBA2	erythrocyte
HBB	erythrocyte
HBD	erythrocyte
HINT1	hepatocyte
HLA-C	T-cell
HLA-DPA1	B-cell
HLA-DPB1	B-cell
HLA-DQA1	B-cell
HLA-DQB1	B-cell
HMGB2	T-cell
HMGCS1	hepatocyte
HMOX1	non-inflammatory Macs
HOPX	T-cell
HP	hepatocyte
HPD	hepatocyte
HPX	hepatocyte
HSD11B1	hepatocyte
HSP90B1	plasma-cell
HSPE1	hepatocyte
HULC	hepatocyte
ID1	periportal LSECs
IDI1	hepatocyte
IFITM2	hepatocyte
IFITM3	hepatocyte
IGFBP2	hepatocyte
IL2RB	NK
IL32	hepatocyte
IL33	periportal LSECs
IL7R	hepatocyte
INMT	portal endothelial cells
INSIG1	hepatocyte
ISG20	plasma-cell
ITIH1	hepatocyte
ITIH3	hepatocyte
ITIH4	hepatocyte
ITM2C	plasma-cell
JCHAIN	plasma-cell
JUNB	hepatocyte
KIAA0101	T-cell
KLRB1	NK
KLRC1	NK
KRT19	cholangiocyte
KRT7	cholangiocyte
LGALS4	cholangiocyte
LINC00261	hepatocyte
LINC00926	B-cell
LIPA	non-inflammatory Macs
LPA	hepatocyte
LST1	inflammatory Macs
LTB	B-cell
LTC4S	portal endothelial cells
LUM	stellate
LYPD2	portal endothelial cells
LYZ	inflammatory Macs
MARCO	non-inflammatory Macs
MEG3	central venous LSECs
MGP	periportal LSECs
MKI67	T-cell
MNDA	inflammatory Macs
MS4A1	B-cell
MS4A7	non-inflammatory Macs
MSMO1	hepatocyte
MSR1	non-inflammatory Macs
MST1	hepatocyte
MT1H	hepatocyte
MT2A	hepatocyte
MYL9	stellate
MZB1	plasma-cell
NDUFA4	hepatocyte
NEAT1	hepatocyte
NEXN	stellate
NTN4	central venous LSECs
NUSAP1	T-cell
OIT3	central venous LSECs
OLFML3	stellate
PEBP1	hepatocyte
PIM2	plasma-cell
PLG	hepatocyte
PLIN1	hepatocyte
PON3	hepatocyte
POU2AF1	plasma-cell
PRDX2	erythrocyte
PRDX6	hepatocyte
PRF1	T-cell
PROX1	hepatocyte
PRSS23	portal endothelial cells
PTGDS	portal endothelial cells
PTGR1	hepatocyte
PTPRB	portal endothelial cells
PTRF	periportal LSECs
RACGAP1	T-cell
RAD23A	erythrocyte
RCAN1	hepatocyte
RNASE1	portal endothelial cells
RNASE6	inflammatory Macs
RPL18A	B-cell
RPL36AL	hepatocyte
RPS3	hepatocyte
RSPO3	portal endothelial cells
S100A11	inflammatory Macs
S100A12	inflammatory Macs
S100A14	cholangiocyte
S100A6	inflammatory Macs
S100A8	inflammatory Macs
S100A9	inflammatory Macs
SAA2	hepatocyte
SC5D	hepatocyte
SCD	hepatocyte
SEC11C	plasma-cell
SERPINA1	hepatocyte
SFRP5	cholangiocyte
SLC25A37	erythrocyte
SLC25A39	erythrocyte
SLC40A1	non-inflammatory Macs
SLC5A1	cholangiocyte
SLCO2A1	periportal LSECs
SLPI	hepatocyte
SOD1	hepatocyte
SOX9	cholangiocyte
SPARC	central venous LSECs
SPARCL1	periportal LSECs
SPINK1	hepatocyte
SPON2	T-cell
SPP1	cholangiocyte
SSR4	plasma-cell
STAB1	central venous LSECs
STAB2	central venous LSECs
STMN1	T-cell
SUB1	plasma-cell
TACSTD2	cholangiocyte
TCL1A	B-cell
TF	hepatocyte
THBS2	stellate
TIMP3	portal endothelial cells
TKFC	hepatocyte
TM4SF1	periportal LSECs
TM7SF2	hepatocyte
TMEM97	hepatocyte
TMIGD2	NK
TMSB10	inflammatory Macs
TNFRSF13C	B-cell
TNFRSF17	plasma-cell
TOP2A	T-cell
TPM2	stellate
TPX2	T-cell
TTC36	hepatocyte
TUBA1B	T-cell
TXK	NK
TYMS	T-cell
TYROBP	inflammatory Macs
UBB	erythrocyte
UBE2C	T-cell
VCAM1	non-inflammatory Macs
VCAN	inflammatory Macs
VPREB3	B-cell
VTN	hepatocyte
XCL1	NK
XCL2	NK
XIST	hepatocyte
YBX3	erythrocyte
ZFP36L2	hepatocyte

### Sheet: Table5 - Reference Tissues
sample_name	db	tissue
BP_Bcell-Healthy-001_H3K4me3_ERR1525288-ERS791878	blueprint	bcell
BP_Bcell-Healthy-001_H3K4me3_ERR1525325-ERS791878	blueprint	bcell
BP_Bcell-Healthy-001_H3K4me3_ERR356827-ERS214797	blueprint	bcell
BP_Bcell-Healthy-001_H3K4me3_ERR356829-ERS206558	blueprint	bcell
BP_Bcell-Healthy-001_H3K4me3_ERR589958-ERS257278	blueprint	bcell
BP_Bcell-Healthy-001_H3K4me3_ERR592879-ERS206573	blueprint	bcell
BP_Bcell-Healthy-002_H3K4me3_ERR1042953-ERS728718	blueprint	bcell
BP_Bcell-Healthy-002_H3K4me3_ERR1043003-ERS852682	blueprint	bcell
BP_Bcell-Healthy-002_H3K4me3_ERR1043005-ERS852685	blueprint	bcell
BP_Bcell-Healthy-002_H3K4me3_ERR1043131-ERS852685	blueprint	bcell
BP_Bcell-Healthy-002_H3K4me3_ERR769347-ERS663725	blueprint	bcell
BP_Bcell-Healthy-002_H3K4me3_ERR769358-ERS663731	blueprint	bcell
BP_Bcell-Healthy-002_H3K4me3_ERR769435-ERS663728	blueprint	bcell
BP_Bcell-Healthy-002_H3K4me3_ERR769464-ERS663727	blueprint	bcell
BP_Bcell-Healthy-002_H3K4me3_ERR928161-ERS715368	blueprint	bcell
BP_Bcell-Healthy-005_H3K4me3_ERR1043040-ERS852696	blueprint	bcell
BP_Bcell-Healthy-006_H3K4me3_ERR861468-ERS643304	blueprint	bcell
BP_Bcell-Healthy-006_H3K4me3_ERR928106-ERS728717	blueprint	bcell
BP_Bcell-Healthy-006_H3K4me3_ERR928109-ERS728716	blueprint	bcell
BP_Bcell-Healthy-001_H3K4me3_ERR648132-ERS257253	blueprint	bcell
BP_Bcell-Healthy-004_H3K4me3_ERR1525290-ERS763562	blueprint	bcell
BP_Bcell-Healthy-004_H3K4me3_ERR1525327-ERS763562	blueprint	bcell
BP_Bcell-Healthy-004_H3K4me3_ERR1525371-ERS697090	blueprint	bcell
BP_Bcell-Healthy-006_H3K4me3_ERR1525356-ERS709806	blueprint	bcell
BP_Bcell-Healthy-006_H3K4me3_ERR1525375-ERS709806	blueprint	bcell
BI.CD19_Primary_Cells.H3K4me3.CD19_8_1_08.filt	roadmap	bcell
BP_Bcell-Healthy-003_H3K4me3_ERR1043130-ERS852675	blueprint	bcell
BP_Bcell-Healthy-003_H3K4me3_ERR769396-ERS663724	blueprint	bcell
BP_Bcell-Healthy-003_H3K4me3_ERR769445-ERS663724	blueprint	bcell
BP_PlasmaCell-Healthy-001_H3K4me3_ERR769373-ERS663722	blueprint	plasma_cell
BP_PlasmaCell-Healthy-001_H3K4me3_ERR769382-ERS663722	blueprint	plasma_cell
BP_Bcell-Healthy-003_H3K4me3_ERR769352-ERS663733	blueprint	bcell
BP_Bcell-Healthy-003_H3K4me3_ERR928210-ERS715367	blueprint	bcell
BP_PlasmaCell-Healthy-001_H3K4me3_ERR1043000-ERS852676	blueprint	plasma_cell
BP_PlasmaCell-Healthy-001_H3K4me3_ERR769363-ERS663732	blueprint	plasma_cell
BP_DendriticCell-Healthy-001_H3K4me3_ERR1043092-ERS697064	blueprint	dendritic_cell
BP_DendriticCell-Healthy-001_H3K4me3_ERR1525318-ERS902476	blueprint	dendritic_cell
BP_DendriticCell-Healthy-001_H3K4me3_ERR1525363-ERS902476	blueprint	dendritic_cell
BP_Macrophage-Healthy-001_H3K4me3_ERR1232243-ERS902474	blueprint	macrophage
BP_Macrophage-Healthy-001_H3K4me3_ERR738673-ERS642875	blueprint	macrophage
BP_Macrophage-Healthy-002_H3K4me3_ERR1043071-ERS791876	blueprint	macrophage
BP_Macrophage-Healthy-002_H3K4me3_ERR1232312-ERS902490	blueprint	macrophage
BP_Macrophage-Healthy-002_H3K4me3_ERR648122-ERS422353	blueprint	macrophage
BP_Macrophage-Healthy-003_H3K4me3_ERR1043069-ERS791875	blueprint	macrophage
BP_Macrophage-Healthy-003_H3K4me3_ERR589946-ERS377537	blueprint	macrophage
BP_Osteoclast-Healthy-001_H3K4me3_ERR1230303-ERS1044652	blueprint	osteoclast
BP_Endothelial-Healthy-001_H3K4me3_ERR1043020-ERS697025	blueprint	endothelial
BP_Endothelial-Healthy-001_H3K4me3_ERR1043132-ERS697025	blueprint	endothelial
BP_Endothelial-Healthy-001_H3K4me3_ERR861456-ERS642990	blueprint	endothelial
BP_Endothelial-Healthy-002_H3K4me3_ERR465976-ERS377497	blueprint	endothelial
BP_Endothelial-Healthy-003_H3K4me3_ERR466038-ERS358674	blueprint	endothelial
BP_MSC-Healthy-001_H3K4me3_ERR1043085-ERS763495	blueprint	msc
BP_MSC-Healthy-001_H3K4me3_ERR861447-ERS643233	blueprint	msc
BP_MSC-Healthy-001_H3K4me3_ERR861536-ERS643233	blueprint	msc
BP_Megakaryocyte-Healthy-001_H3K4me3_ERR738690-ERS643064	blueprint	magakaryocyte
BP_Thymocyte-Healthy-005_H3K4me3_ERR1607926-ERS1326523	blueprint	thymocyte
BP_Monocyte-Healthy-001_H3K4me3_ERR202369-ERS150369	blueprint	monocyte
BP_Monocyte-Healthy-001_H3K4me3_ERR216248-ERS202663	blueprint	monocyte
BP_Monocyte-Healthy-001_H3K4me3_ERR216258-ERS158623	blueprint	monocyte
BP_Monocyte-Healthy-001_H3K4me3_ERR222550-ERS150390	blueprint	monocyte
BP_Monocyte-Healthy-001_H3K4me3_ERR222551-ERS150413	blueprint	monocyte
BP_Monocyte-Healthy-001_H3K4me3_ERR232468-ERS206567	blueprint	monocyte
BP_Monocyte-Healthy-001_H3K4me3_ERR248908-ERS208290	blueprint	monocyte
BP_Monocyte-Healthy-001_H3K4me3_ERR589981-ERS150369	blueprint	monocyte
BP_Monocyte-Healthy-002_H3K4me3_ERR1414154-ERS1138464	blueprint	monocyte
BP_Monocyte-Healthy-002_H3K4me3_ERR1414161-ERS1138466	blueprint	monocyte
BP_Monocyte-Healthy-002_H3K4me3_ERR1414171-ERS1138465	blueprint	monocyte
BP_Osteoclast-Healthy-001_H3K4me3_ERR1230301-ERS1044651	blueprint	osteoclast
BP_Monocyte-Healthy-001_H3K4me3_ERR222518-ERS150388	blueprint	monocyte
BP_Monocyte-Healthy-001_H3K4me3_ERR222557-ERS150388	blueprint	monocyte
BP_Neutrophil-Healthy-001_H3K4me3_ERR179427-ERS150391	blueprint	neutrophil
BP_Neutrophil-Healthy-001_H3K4me3_ERR179450-ERS150391	blueprint	neutrophil
BP_Neutrophil-Healthy-001_H3K4me3_ERR179460-ERS150389	blueprint	neutrophil
BP_Neutrophil-Healthy-001_H3K4me3_ERR202365-ERS164466	blueprint	neutrophil
BP_Neutrophil-Healthy-001_H3K4me3_ERR202377-ERS164466	blueprint	neutrophil
BP_Neutrophil-Healthy-001_H3K4me3_ERR222498-ERS150411	blueprint	neutrophil
BP_Neutrophil-Healthy-001_H3K4me3_ERR589972-ERS150368	blueprint	neutrophil
BP_Neutrophil-Healthy-001_H3K4me3_ERR179431-ERS150368	blueprint	neutrophil
BP_Neutrophil-Healthy-001_H3K4me3_ERR179455-ERS150368	blueprint	neutrophil
BP_Neutrophil-Healthy-001_H3K4me3_ERR851003-ERS377479	blueprint	neutrophil
BP_Neutrophil-Healthy-001_H3K4me3_ERR851004-ERS377479	blueprint	neutrophil
BP_Neutrophil-Healthy-001_H3K4me3_ERR851006-ERS377479	blueprint	neutrophil
BP_Neutrophil-Healthy-001_H3K4me3_ERR851007-ERS377479	blueprint	neutrophil
BP_Neutrophil-Healthy-001_H3K4me3_ERR851009-ERS377522	blueprint	neutrophil
BP_Neutrophil-Healthy-001_H3K4me3_ERR851010-ERS377522	blueprint	neutrophil
BP_Neutrophil-Healthy-001_H3K4me3_ERR851011-ERS377522	blueprint	neutrophil
BP_Neutrophil-Healthy-001_H3K4me3_ERR851012-ERS422253	blueprint	neutrophil
BP_Neutrophil-Healthy-001_H3K4me3_ERR851013-ERS422253	blueprint	neutrophil
BP_Neutrophil-Healthy-001_H3K4me3_ERR851014-ERS422253	blueprint	neutrophil
BP_Neutrophil-Healthy-001_H3K4me3_ERR851015-ERS422273	blueprint	neutrophil
BP_Neutrophil-Healthy-001_H3K4me3_ERR851016-ERS422273	blueprint	neutrophil
BP_Neutrophil-Healthy-001_H3K4me3_ERR851017-ERS422273	blueprint	neutrophil
BP_Neutrophil-Healthy-001_H3K4me3_ERR851018-ERS422273	blueprint	neutrophil
BP_Neutrophil-Healthy-001_H3K4me3_ERR851019-ERS422273	blueprint	neutrophil
BP_Neutrophil-Healthy-001_H3K4me3_ERR851020-ERS422273	blueprint	neutrophil
BP_Neutrophil-Healthy-001_H3K4me3_ERR851023-ERS422309	blueprint	neutrophil
BP_Neutrophil-Healthy-001_H3K4me3_ERR851024-ERS422309	blueprint	neutrophil
BP_Neutrophil-Healthy-001_H3K4me3_ERR851025-ERS422309	blueprint	neutrophil
BP_Neutrophil-Healthy-001_H3K4me3_ERR851026-ERS422309	blueprint	neutrophil
BP_Neutrophil-Healthy-001_H3K4me3_ERR851027-ERS422330	blueprint	neutrophil
BP_Neutrophil-Healthy-001_H3K4me3_ERR851028-ERS422330	blueprint	neutrophil
BP_Neutrophil-Healthy-001_H3K4me3_ERR851029-ERS422330	blueprint	neutrophil
BP_Neutrophil-Healthy-001_H3K4me3_ERR851030-ERS422330	blueprint	neutrophil
BP_Neutrophil-Healthy-001_H3K4me3_ERR851031-ERS422330	blueprint	neutrophil
BP_Neutrophil-Healthy-001_H3K4me3_ERR851109-ERS377518	blueprint	neutrophil
BP_Neutrophil-Healthy-001_H3K4me3_ERR851110-ERS377518	blueprint	neutrophil
BP_Neutrophil-Healthy-001_H3K4me3_ERR851112-ERS377518	blueprint	neutrophil
BP_Neutrophil-Healthy-001_H3K4me3_ERR851113-ERS377518	blueprint	neutrophil
BP_Neutrophil-Healthy-001_H3K4me3_ERR851115-ERS377532	blueprint	neutrophil
BP_Neutrophil-Healthy-001_H3K4me3_ERR851116-ERS377532	blueprint	neutrophil
BP_Neutrophil-Healthy-001_H3K4me3_ERR851117-ERS377532	blueprint	neutrophil
BP_Neutrophil-Healthy-001_H3K4me3_ERR851118-ERS377532	blueprint	neutrophil
BP_Neutrophil-Healthy-001_H3K4me3_ERR179438-ERS150389	blueprint	neutrophil
BP_Neutrophil-Healthy-001_H3K4me3_ERR179444-ERS150391	blueprint	neutrophil
BP_Neutrophil-Healthy-001_H3K4me3_ERR232481-ERS164468	blueprint	neutrophil
BP_Neutrophil-Healthy-001_H3K4me3_ERR710325-ERS631535	blueprint	neutrophil
BP_Neutrophil-Healthy-001_H3K4me3_ERR710327-ERS631533	blueprint	neutrophil
BP_Neutrophil-Healthy-001_H3K4me3_ERR710331-ERS631533	blueprint	neutrophil
BP_Neutrophil-Healthy-001_H3K4me3_ERR710332-ERS631535	blueprint	neutrophil
BP_Neutrophil-Healthy-001_H3K4me3_ERR841661-ERS462587	blueprint	neutrophil
BP_Neutrophil-Healthy-004_H3K4me3_ERR710302-ERS631532	blueprint	neutrophil
BP_Neutrophil-Healthy-004_H3K4me3_ERR710316-ERS462585	blueprint	neutrophil
BP_Neutrophil-Healthy-004_H3K4me3_ERR739461-ERS645271	blueprint	neutrophil
BP_Neutrophil-Healthy-001_H3K4me3_ERR232484-ERS206477	blueprint	neutrophil
BI.CD15_Primary_Cells.H3K4me3.23.filt	roadmap	neutrophil
BP_Neutrophil-Healthy-001_H3K4me3_ERR710294-ERS462584	blueprint	neutrophil
BP_Neutrophil-Healthy-001_H3K4me3_ERR732740-ERS640348	blueprint	neutrophil
BP_Neutrophil-Healthy-001_H3K4me3_ERR710301-ERS631529	blueprint	neutrophil
BP_Neutrophil-Healthy-001_H3K4me3_ERR739460-ERS645268	blueprint	neutrophil
BP_Neutrophil-Healthy-002_H3K4me3_ERR710295-ERS462583	blueprint	neutrophil
BP_Neutrophil-Healthy-002_H3K4me3_ERR732763-ERS640349	blueprint	neutrophil
BP_Neutrophil-Healthy-002_H3K4me3_ERR739462-ERS645269	blueprint	neutrophil
BP_Neutrophil-Healthy-002_H3K4me3_ERR841649-ERS631530	blueprint	neutrophil
BP_Neutrophil-Healthy-002_H3K4me3_ERR841656-ERS631530	blueprint	neutrophil
BP_Neutrophil-Healthy-003_H3K4me3_ERR710315-ERS462582	blueprint	neutrophil
BP_Neutrophil-Healthy-003_H3K4me3_ERR732768-ERS640350	blueprint	neutrophil
BP_Neutrophil-Healthy-003_H3K4me3_ERR841652-ERS631531	blueprint	neutrophil
BP_Neutrophil-Healthy-004_H3K4me3_ERR732764-ERS640351	blueprint	neutrophil
BP_NKcell-Healthy-001_H3K4me3_ERR1043115-ERS763554	blueprint	nk
BP_NKcell-Healthy-001_H3K4me3_ERR222520-ERS158628	blueprint	nk
BP_NKcell-Healthy-001_H3K4me3_ERR863608-ERS643202	blueprint	nk
BP_Tcell-Healthy-002_H3K4me3_ERR1521757-ERS697078	blueprint	tcell
BP_Tcell-Healthy-002_H3K4me3_ERR1521760-ERS697093	blueprint	tcell
BP_Tcell-Healthy-002_H3K4me3_ERR1521764-ERS697078	blueprint	tcell
BP_Tcell-Healthy-004_H3K4me3_ERR738696-ERS643075	blueprint	tcell
BP_Tcell-Healthy-005_H3K4me3_ERR1525354-ERS697079	blueprint	tcell
BP_Tcell-Healthy-005_H3K4me3_ERR1525355-ERS697079	blueprint	tcell
BP_Tcell-Healthy-006_H3K4me3_ERR863610-ERS643320	blueprint	tcell
BP_Tcell-Healthy-006_H3K4me3_ERR863631-ERS643320	blueprint	tcell
BP_Tcell-Healthy-001_H3K4me3_ERR222502-ERS164473	blueprint	tcell
BP_Tcell-Healthy-003_H3K4me3_ERR1042954-ERS697069	blueprint	tcell
BP_Thymocyte-Healthy-003_H3K4me3_ERR770350-ERS663695	blueprint	thymocyte
BP_Thymocyte-Healthy-004_H3K4me3_ERR770351-ERS663693	blueprint	thymocyte
BI.CD4+_CD25-_CD45RA+_Naive_Primary_Cells.H3K4me3.Donor_332.filt	roadmap	thelper
BI.CD4+_CD25-_Th_Primary_Cells.H3K4me3.Donor_332.filt	roadmap	thelper
BI.CD4+_CD25+_CD127-_Treg_Primary_Cells.H3K4me3.Donor_332.filt	roadmap	thelper
BI.CD4+_CD25int_CD127+_Tmem_Primary_Cells.H3K4me3.Donor_332.filt	roadmap	thelper
BP_Tcell-Healthy-003_H3K4me3_ERR222546-ERS164475	blueprint	tcell
UCSF-UBC.CD8_Naive_Primary_Cells.H3K4me3.TC010.filt	roadmap	tcell
BP_Tcell-Healthy-003_H3K4me3_ERR266328-ERS206601	blueprint	tcell
BI.CD3_Primary_Cells.H3K4me3.CD3_39661.filt	roadmap	tcell
BI.CD4+_CD25-_IL17-_PMA-Ionomycin_stimulated_MACS_purified_Th_Primary_Cells.H3K4me3.Donor_332.filt	roadmap	thelper
BI.CD4+_CD25-_IL17+_PMA-Ionomcyin_stimulated_Th17_Primary_Cells.H3K4me3.Donor_332.filt	roadmap	thelper
BI.CD4+_CD25-_Th_Primary_Cells.H3K4me3.Donor_62.filt	roadmap	thelper
BI.CD4+_CD25+_CD127-_Treg_Primary_Cells.H3K4me3.Donor_62.filt	roadmap	thelper
UW.CD56_Primary_Cells.H3K4me3.RO_01701.Histone.DS21715.filt	roadmap	nk
BP_Tcell-Healthy-004_H3K4me3_ERR1525286-ERS763533	blueprint	tcell
BP_Tcell-Healthy-004_H3K4me3_ERR1525323-ERS763533	blueprint	tcell
BP_Tcell-Healthy-006_H3K4me3_ERR1525369-ERS697075	blueprint	tcell
BP_Tcell-Healthy-008_H3K4me3_ERR1525321-ERS902492	blueprint	tcell
BP_Tcell-Healthy-008_H3K4me3_ERR1525366-ERS902492	blueprint	tcell
BP_Thymocyte-Healthy-001_H3K4me3_ERR1230299-ERS1028006	blueprint	thymocyte
BP_Thymocyte-Healthy-001_H3K4me3_ERR1230337-ERS1028007	blueprint	thymocyte
BP_Thymocyte-Healthy-001_H3K4me3_ERR770349-ERS663694	blueprint	thymocyte
BP_Thymocyte-Healthy-002_H3K4me3_ERR770348-ERS663696	blueprint	thymocyte
BI.Adipose_Nuclei.H3K4me3.7.filt	roadmap	adipose
BI.Adult_Kidney.H3K4me3.153.filt	roadmap	kidney
BI.Chondrocytes_from_Bone_Marrow_Derived_Mesenchymal_Stem_Cell_Cultured_Cells.H3K4me3.57.filt	roadmap	chondrocyte
BI.Chondrocytes_from_Bone_Marrow_Derived_Mesenchymal_Stem_Cell_Cultured_Cells.H3K4me3.58.filt	roadmap	chondrocyte
BI.Chondrocytes_from_Bone_Marrow_Derived_Mesenchymal_Stem_Cell_Cultured_Cells.H3K4me3.59.filt	roadmap	chondrocyte
BI.Mesenchymal_Stem_Cell_Derived_Adipocyte_Cultured_Cells.H3K4me3.92.filt	roadmap	chondrocyte
BI.Adipose_Nuclei.H3K4me3.92.filt	roadmap	adipose
BI.Adipose_Nuclei.H3K4me3.95.filt	roadmap	adipose
BI.Rectal_Smooth_Muscle.H3K4me3.30.filt	roadmap	gi_muscle
adrenal_gland.ENCFF612ZLS.H3K4me3.hg19	encode	adrenal_gland
adrenal_gland.ENCFF856OEK.H3K4me3.hg19	encode	adrenal_gland
BI.Adipose_Nuclei.H3K4me3.94.filt	roadmap	adipose
BI.Adult_Liver.H3K4me3.5.filt	roadmap	liver
BI.Brain_Angular_Gyrus.H3K4me3.149.filt	roadmap	brain
BI.Brain_Cingulate_Gyrus.H3K4me3.149.filt	roadmap	brain
BI.Brain_Inferior_Temporal_Lobe.H3K4me3.149.filt	roadmap	brain
BI.Brain_Anterior_Caudate.H3K4me3.149.filt	roadmap	brain
BI.Brain_Hippocampus_Middle.H3K4me3.149.filt	roadmap	brain
BI.Brain_Hippocampus_Middle.H3K4me3.150.filt	roadmap	brain
BI.CD19_Primary_Cells.H3K4me3.CD19_12_22_08.filt	roadmap	bcell
BI.CD3_Primary_Cells.H3K4me3.CD3_39804.filt	roadmap	tcell
BI.Treg_Primary_Cells.H3K4me3.20.filt	roadmap	tcell
BI.Chondrocytes_from_Bone_Marrow_Derived_Mesenchymal_Stem_Cell_Cultured_Cells.H3K4me3.60.filt	roadmap	chondrocyte
BI.Skeletal_Muscle.H3K4me3.62.filt	roadmap	skeletal_muscle
BI.Skeletal_Muscle.H3K4me3.63.filt	roadmap	skeletal_muscle
BI.Colonic_Mucosa.H3K4me3.32.filt	roadmap	gi_mucosa
breast_epithelium.ENCFF133DTX.H3K4me3.hg19	encode	epithelium
breast_epithelium.ENCFF647UET.H3K4me3.hg19	encode	epithelium
esophagus_squamous_epithelium.ENCFF170CQY.H3K4me3.hg19	encode	gi_epithelium
esophagus_squamous_epithelium.ENCFF257ZIA.H3K4me3.hg19	encode	gi_epithelium
esophagus_squamous_epithelium.ENCFF298ZCR.H3K4me3.hg19	encode	gi_epithelium
esophagus_squamous_epithelium.ENCFF518TFW.H3K4me3.hg19	encode	gi_epithelium
esophagus_squamous_epithelium.ENCFF578GUI.H3K4me3.hg19	encode	gi_epithelium
esophagus_squamous_epithelium.ENCFF997ZWF.H3K4me3.hg19	encode	gi_epithelium
stomach.ENCFF330ISL.H3K4me3.hg19	encode	stomach
stomach.ENCFF383QEP.H3K4me3.hg19	encode	stomach
stomach.ENCFF670ZGD.H3K4me3.hg19	encode	stomach
transverse_colon.ENCFF614HSP.H3K4me3.hg19	encode	gi
transverse_colon.ENCFF797MDQ.H3K4me3.hg19	encode	gi
upper_lobe_of_left_lung.ENCFF065FAE.H3K4me3.hg19	encode	lung
upper_lobe_of_left_lung.ENCFF756NVQ.H3K4me3.hg19	encode	lung
upper_lobe_of_left_lung.ENCFF821JCA.H3K4me3.hg19	encode	lung
upper_lobe_of_left_lung.ENCFF898ZWG.H3K4me3.hg19	encode	lung
BI.Duodenum_Mucosa.H3K4me3.159.filt	roadmap	gi_mucosa
BI.Duodenum_Mucosa.H3K4me3.61.filt	roadmap	gi_mucosa
BI.Rectal_Mucosa.H3K4me3.29.filt	roadmap	gi_mucosa
BI.Rectal_Mucosa.H3K4me3.31.filt	roadmap	gi_mucosa
BI.Duodenum_Smooth_Muscle.H3K4me3.Donor_174_REMC_28.filt	roadmap	gi_muscle
UCSD.Left_Ventricle.H3K4me3.STL003.filt	roadmap	heart
UCSD.Right_Atrium.H3K4me3.STL003.filt	roadmap	heart
UCSD.Right_Ventricle.H3K4me3.STL001.filt	roadmap	heart
UCSD.Right_Ventricle.H3K4me3.STL003.filt	roadmap	heart
coronary_artery.ENCFF339EUC.H3K4me3.hg19	encode	heart
coronary_artery.ENCFF925AJJ.H3K4me3.hg19	encode	heart
esophagus_muscularis_mucosa.ENCFF183OAK.H3K4me3.hg19	encode	gi_mucosa
esophagus_muscularis_mucosa.ENCFF396NMW.H3K4me3.hg19	encode	gi_mucosa
heart_left_ventricle.ENCFF073EMB.H3K4me3.hg19	encode	heart
heart_left_ventricle.ENCFF765ZUI.H3K4me3.hg19	encode	heart
thoracic_aorta.ENCFF502AXL.H3K4me3.hg19	encode	heart
thoracic_aorta.ENCFF972MPH.H3K4me3.hg19	encode	heart
thyroid_gland.ENCFF551DNJ.H3K4me3.hg19	encode	thyroid_gland
thyroid_gland.ENCFF587WDL.H3K4me3.hg19	encode	thyroid_gland
BI.Mesenchymal_Stem_Cell_Derived_Adipocyte_Cultured_Cells.H3K4me3.93.filt	roadmap	adipose
BI.Skeletal_Muscle.H3K4me3.19.filt	roadmap	skeletal_muscle
BI.Pancreatic_Islets.H3K4me3.pancreatic_islets_normal_3_27_09.filt	roadmap	pancreatic_islets
BI.Stomach_Smooth_Muscle.H3K4me3.28.filt	roadmap	gi_muscle
tibial_artery.ENCFF500AYP.H3K4me3.hg19	encode	tibial_artery
tibial_artery.ENCFF942GVP.H3K4me3.hg19	encode	tibial_artery
UCSD.Adult_Liver.H3K4me3.STL011.filt	roadmap	liver
UCSD.Pancreas.H3K4me3.STL003.filt	roadmap	pancreas
UCSD.Esophagus.H3K4me3.STL003.filt	roadmap	gi
UCSD.Sigmoid_Colon.H3K4me3.STL003.filt	roadmap	gi
right_lobe_of_liver.ENCFF058AEQ.H3K4me3.hg19	encode	liver
right_lobe_of_liver.ENCFF549DFH.H3K4me3.hg19	encode	liver
UCSD.Ovary.H3K4me3.STL002.filt	roadmap	ovary
ascending_aorta.ENCFF101EGM.H3K4me3.hg19	encode	heart
ascending_aorta.ENCFF653WOS.H3K4me3.hg19	encode	heart
ascending_aorta.ENCFF822ZQZ.H3K4me3.hg19	encode	heart
ascending_aorta.ENCFF944RIX.H3K4me3.hg19	encode	heart
esophagus_muscularis_mucosa.ENCFF234XJK.H3K4me3.hg19	encode	gi_mucosa
esophagus_muscularis_mucosa.ENCFF420RBT.H3K4me3.hg19	encode	gi_mucosa
esophagus_muscularis_mucosa.ENCFF774ASU.H3K4me3.hg19	encode	gi_mucosa
sigmoid_colon.ENCFF060SQS.H3K4me3.hg19	encode	gi
sigmoid_colon.ENCFF485XTG.H3K4me3.hg19	encode	gi
sigmoid_colon.ENCFF602ZGB.H3K4me3.hg19	encode	gi
thoracic_aorta.ENCFF178EOX.H3K4me3.hg19	encode	heart
thoracic_aorta.ENCFF974KVN.H3K4me3.hg19	encode	heart
tibial_artery.ENCFF678MPY.H3K4me3.hg19	encode	tibial_artery
tibial_artery.ENCFF742DUV.H3K4me3.hg19	encode	tibial_artery
tibial_artery.ENCFF833EBK.H3K4me3.hg19	encode	tibial_artery
tibial_artery.ENCFF858RSO.H3K4me3.hg19	encode	tibial_artery
UCSF-UBC.Brain_Germinal_Matrix.H3K4me3.HuFGM01.filt	roadmap	brain
UCSF-UBC.Brain_Germinal_Matrix.H3K4me3.HuFGM02.filt	roadmap	brain
UCSF-UBC.Breast_Myoepithelial_Cells.H3K4me3.RM066.filt	roadmap	epithelium
UCSF-UBC.Breast_Myoepithelial_Cells.H3K4me3.RM080.filt	roadmap	epithelium
UCSF-UBC.Breast_vHMEC.H3K4me3.RM035.HS2615.filt	roadmap	epithelium
UCSF-UBC.Pancreatic_Islets.H3K4me3.ZD4_273.filt	roadmap	pancreatic_islets
UCSF-UBC.Pancreatic_Islets.H3K4me3.ZGI_213.filt	roadmap	pancreatic_islets
UW.CD14_Primary_Cells.H3K4me3.RO_01701.Histone.DS21707.filt	roadmap	monocyte
UW.CD19_Primary_Cells.H3K4me3.RO_01701.Histone.DS21711.filt	roadmap	bcell
UW.CD3_Primary_Cells.H3K4me3.RO_01701.Histone.DS21703.filt	roadmap	tcell
UW.CD4_Primary_Cells.H3K4me3.RO_01679.Histone.DS21776.filt	roadmap	thelper
UW.CD8_Primary_Cells.H3K4me3.RO_01679.Histone.DS21778.filt	roadmap	tcell
breast_epithelium.ENCFF331GCD.H3K4me3.hg19	encode	epithelium
breast_epithelium.ENCFF383FTC.H3K4me3.hg19	encode	epithelium
breast_epithelium.ENCFF639AKR.H3K4me3.hg19	encode	epithelium
breast_epithelium.ENCFF707YHV.H3K4me3.hg19	encode	epithelium
breast_epithelium.ENCFF859QDR.H3K4me3.hg19	encode	epithelium
breast_epithelium.ENCFF975JFZ.H3K4me3.hg19	encode	epithelium
coronary_artery.ENCFF705NNQ.H3K4me3.hg19	encode	heart
coronary_artery.ENCFF724MTQ.H3K4me3.hg19	encode	heart
esophagus_muscularis_mucosa.ENCFF331IZF.H3K4me3.hg19	encode	gi_mucosa
esophagus_muscularis_mucosa.ENCFF415TQT.H3K4me3.hg19	encode	gi_mucosa
esophagus_muscularis_mucosa.ENCFF456VFY.H3K4me3.hg19	encode	gi_mucosa
esophagus_muscularis_mucosa.ENCFF552EIR.H3K4me3.hg19	encode	gi_mucosa
esophagus_muscularis_mucosa.ENCFF707NPK.H3K4me3.hg19	encode	gi_mucosa
esophagus_muscularis_mucosa.ENCFF811MTA.H3K4me3.hg19	encode	gi_mucosa
esophagus_muscularis_mucosa.ENCFF994HCO.H3K4me3.hg19	encode	gi_mucosa
right_atrium_auricular_region.ENCFF443YAN.H3K4me3.hg19	encode	heart
right_atrium_auricular_region.ENCFF789JVI.H3K4me3.hg19	encode	heart
right_atrium_auricular_region.ENCFF789MER.H3K4me3.hg19	encode	heart
right_atrium_auricular_region.ENCFF790ABV.H3K4me3.hg19	encode	heart
stomach.ENCFF710QUV.H3K4me3.hg19	encode	stomach
tibial_nerve.ENCFF146RRF.H3K4me3.hg19	encode	tibial_nerve
tibial_nerve.ENCFF652VXN.H3K4me3.hg19	encode	tibial_nerve

### Sheet: Table6 - Unexplained genes
gene
AF086288
APOL4
BCL2L14
CCL20
CXCL10
CXCL11
CXCL9
FOXP3
GBP1
GBP5
HAPLN3
HLA-DOB
HLA-DRA
KB-1615E4.2
MGC32805
PLA1A
TRIM31
UBD
VCAM1

### Sheet: Table7 - AIH signature regions
chr	start	end	gene
chr5	60983001	60984000
chr11	92620201	92621200
chr6	32782601	32782800	HLA-DOB
chr1	20304401	20305000	PLA2G2A
chr4	76955001	76956000
chr12	110412201	110413200
chr1	89874801	89875400
chr6	32781601	32782600
chr6	30079201	30080000	TRIM31
chr4	76956001	76959000	CXCL11
chr6	30078401	30079200	TRIM31
chr4	150936801	150941800
chr6	32782801	32783000	HLA-DOB
chr8	79719801	79722400	IL7
chr22	24961601	24966600
chr4	76942201	76943200
chr4	76927201	76930200	CXCL9
chr1	89661801	89662200	GBP4
chr16	27640201	27641200
chr17	70066801	70069800	AC007461.2
chr12	9300601	9301600
chr8	139926001	139926800	COL22A1
chr6	83796001	83797600
chr4	17581401	17582200	LAP3
chr15	46865601	46870600
chr3	122402201	122402600	PARP14
chr2	191875601	191876200	STAT1
chr11	64763401	64763600	BATF2
chr1	54417201	54421200
chr16	71301201	71306200
